# A Cost Analysis of 10-Year Versus 20-Year Glass Slide Retention in the Era of Whole Slide Imaging

**DOI:** 10.64898/2026.11.25.26368955

**Authors:** Matthew J. Cecchini, Rosemarie Tremblay-LeMay, David Beyer, George M. Yousef

## Abstract

**Background:** The Canadian Association of Pathologists recommends keeping glass slides for 20 years, a recommendation made before digital pathology; United States regulation requires 10 years and United Kingdom guidance permits 8 years when the block is kept. Glass is inexpensive to store, whereas digital whole slide images (WSI) incur recurring storage charges, and how often old material is requested has rarely been measured.

**Methods:** A deterministic cost model (2026 Canadian dollars) compared 10- and 20-year rules in illustrative laboratories accessioning 100,000, 500,000, and 750,000 slides/year under three strategies: glass only, glass plus WSI of every slide, and glass plus a hypothetical selective WSI archive. Requests for discarded glass were met by recuts. Because no published data describe second-decade requests, their share was set at an illustrative 0.5%, varied from 0% to 2%, and break-even thresholds were calculated. Off-site glass storage was a secondary analysis.

**Results:** For glass only, the 20-year rule cost less than the 10-year rule only if more than 0.32% of slides were requested at ages 10 to 19 years (or, at 0.5%, if recuts cost more than CAD 14.54 per slide); at 0.5% it was 6.6% to 6.9% cheaper, and at 0.01% 14.6% to 14.9% more expensive. With WSI of every slide, 20-year retention increased annual costs by 35.3% to 36.8% (CAD 153,210/year, academic laboratory). Keeping glass 20 years and WSI 10 years removed this increase. Selective WSI was cheapest only under favourable selection assumptions. Off-site glass storage after the first year added 43% to 62%.

**Conclusions:** Whether a 20-year glass rule costs more than a 10-year rule depends on how often old glass is requested, which is largely unknown; applied to digital images, a 20-year rule added substantial cost unless more than about 1.7% of slides were requested in their second decade. Flexibility in storage rules can allow laboratories to optimize storage for cost and access to diagnostic material.

## Supplementary File 1: Cost model workbook for "A Cost Analysis of 10-Year Versus 20-Year Glass Slide Retention in the Era of Whole Slide Imaging"

### Sheet: README
Supplementary File 1. Storage and retrieval cost model for glass slides and whole slide images (WSI): three laboratories, three scenarios, 10-year and 20-year retention (v3).
Built 2026-10-09 by the model generator script (Python, openpyxl); recalculated headless with LibreOffice; every result is a live formula. Currency: 2026 CAD; USD prices converted at FX = 1.4257 CAD per USD (Bank of Canada, 2026-10-07); USD = CAD / FX.
LABORATORIES (Inputs VOL_S, VOL_A, VOL_L): small community 100,000; academic 500,000; large academic 750,000 slides per year. Per-slide and per-case drivers scale with volume. Stepwise items are explicit: cabinets and floor space in whole 12-cabinet stacks (STACK_ROUND), Azure reservations in 1 PB and 100 TB blocks, the off-site vendor monthly minimum (sensitivity).
SCENARIOS: S1 glass only. S2 glass + WSI of every slide. S3 glass + selective WSI: SEL_SHARE = 10% of slides keep a WSI, covering SEL_CAPTURE = 90% of digitally servable requests. In every scenario all glass is kept (glass remains the legal record).
RETENTION RULE: in the main grid, glass and WSI follow the same rule (10 y or 20 y) within each scenario. Mixed rules (glass 10 y with WSI 20 y, and glass 20 y with WSI 10 y) are a secondary table (Results_3x3 MIX rows). Blocks are kept 20 y in every scenario.
REQUESTS (identical in every scenario): P0 = 5 requests per 100 cases per year for cases aged 0 to 9 y (85% in the first year), and the recut-share tail for ages 10 to 19: RECUT_SHARE / 10 per case-year. One request = one case = SPC = 3 slides. No requests at age 20+ (blocks discarded).
SERVING REQUESTS: S1 all by glass. S2 from WSI except the residual glass share PHI = P100/P0 = 10%. S3: requests on the selected 10% are served from WSI (again except PHI); the rest by glass. A request for a case whose glass was discarded is met from the WSI if one is retained, else by recut from the block (recut + H&E of 3 slides plus a block pull). Residual glass requests for discarded glass are recut.
DIGITAL RETRIEVAL: each digitally served request restores the case (3 x 1.5 GB) from the archive tier: retrieval/rehydration per GB, request fees, hot-tier write, HOT STORAGE FOR 6 MONTHS (HOLD_M), and internet egress of the restored case once (EGRESS_SEL = 1). All tiers are Canadian regions (PHIPA/PIPEDA-compliant per prior model S1).
BASE TIER: Azure Archive LRS 3-year reserved capacity, Canada Central (cheapest compliant tier in prior model S1; prior model S3 base). AWS Glacier Deep Archive, Azure Archive pay-as-you-go and Google Cloud Archive are sensitivities. The cheapest tier is conservative for the claim that WSI retention is expensive.
PRIMARY METRIC: steady-state annual cost with the archive full (CAD/yr; cabinets annualized with CRF at DISC over CAB_LIFE). It is horizon-free and is what a laboratory pays every year under a standing rule. SECONDARY: NPC at DISC = 1.5% over H_NPC = 30 years from an empty archive (Calc_NPC), and cumulative undiscounted cost.
EXCLUDED: scanning, image management software, network, the diagnostic hot cache of new WSI, the hybrid-workflow penalty (all slides are assumed scanned for diagnosis in S2 and S3), legacy back-scanning, block storage (identical under every slide rule), medicolegal value.
TERMS: 'dossier' (source evidence dossier) = the research briefs, literature review and three prior cost models assembled for this study (prior model S1 digital archive storage, S2 glass slide storage, S3 selective digital coverage); 'study specification' = scenario definitions set by the study authors (author assumptions, listed as such in Inputs).
SHEETS: Summary (stable labels for every headline number, three laboratory columns, source cells); Inputs (every input with value, unit, source tag, dossier cell check, assumption flag; tier price table); Derived (unit costs); Calc_SS (steady-state row engine: one row per laboratory x scenario x rule x sensitivity case); Calc_NPC (30-year engine for the 18 base cases); Results_3x3 (main grid, increments, story numbers, selective WSI; the recut share rows are exploratory; reported in the article, which uses only the base recut share); Sensitivity (the recut share rows are exploratory; reported in the article, which uses only the base recut share); RecutShare (definition and evidence ladder; exploratory; reported in the article, which uses only the base recut share); Jurisdictions; CrossCheck; Comparator_check (independent comparator model and earlier internal model versions, static values).
COLOUR: yellow = editable input or row parameter.
No em or en dashes are used anywhere in this workbook.
v6 REVISION (2026-10-15):
1. Base recut share (Inputs RECUT_SHARE) changed from 0.01% to 0.5% of a year's slides requested at ages 10 to 19 (0.05% per case-yr; Ali 2023 anchored). RS_4 now holds the v5 base 0.01% so that the one-way sensitivity keeps it; RS_2 mirrors the base. All other inputs unchanged.
2. New sheet OffSite: secondary analysis of commercial off-site glass storage (Iron Mountain public US tariff, two contracting models, slides kept on site for 1 year then sent to the vendor, or sent from accession). Values exported from the Python port of this workbook (static; they do not recalculate in Excel). The Python port reproduces every Calc_SS row and every Calc_NPC 30-year total of this workbook to floating-point precision.
3. Cached values in every formula cell were recalculated after the change (Python formulas engine) and checked against the Python port.
v7 REVISION (2026-10-15):
1. Recut block pulls are always costed on site (blocks stay on site in every policy); this corrects off-site results (Calc_SS column AO, Calc_NPC column T).
2. Calc_NPC charges cabinets as an equivalent annual cost while in use (stacks x CAPEX_STACK x CRF), consistent with the steady-state model; v6 bought cabinets once and never replaced them.
3. Calc_NPC pay-as-you-go WSI inventory (tiers 2 to 4) equals the steady-state archive once full.
4. Inputs columns E and F now give a public source and an evidence class for every input; inputs without published data are labelled as assumptions.
5. Sheet OffSite is live: every value is a formula of Inputs, the vendor tariff block on that sheet and Calc_SS.
6. Sheet Threshold: two-way break-even of the glass-only retention decision by second-decade request share and recut cost.

### Sheet: Summary
Label	Description	Unit	Small community (100,000)	Academic (500,000)	Large academic (750,000)	Source cell (small)	Source cell (academic)	Source cell (large)
S1_R10_total	Total	CAD/yr	61453.6	306897	460160	Results_3x3!$C$5	Results_3x3!$D$5	Results_3x3!$E$5
S1_R10_glass_storage	Glass storage (space + annualized cabinets)	CAD/yr	7416.91	36713.7	54885.2	Results_3x3!$C$6	Results_3x3!$D$6	Results_3x3!$E$6
S1_R10_filing_destr	Filing + destruction (rule-invariant per slide)	CAD/yr	22192	110960	166440	Results_3x3!$C$7	Results_3x3!$D$7	Results_3x3!$E$7
S1_R10_glass_retrieval	Glass retrieval labour (pulls)	CAD/yr	18516.2	92581.2	138872	Results_3x3!$C$8	Results_3x3!$D$8	Results_3x3!$E$8
S1_R10_recut	Recuts for discarded glass (incl. block pull)	CAD/yr	13328.5	66642.5	99963.8	Results_3x3!$C$9	Results_3x3!$D$9	Results_3x3!$E$9
S1_R10_dig_storage	WSI archive storage + ingest operations	CAD/yr	0	0	0	Results_3x3!$C$10	Results_3x3!$D$10	Results_3x3!$E$10
S1_R10_dig_restore_fees	Archive retrieval/rehydration and request fees	CAD/yr	0	0	0	Results_3x3!$C$11	Results_3x3!$D$11	Results_3x3!$E$11
S1_R10_dig_hot	Hot storage of restored cases (6 months)	CAD/yr	0	0	0	Results_3x3!$C$12	Results_3x3!$D$12	Results_3x3!$E$12
S1_R10_dig_egress	Egress of restored cases	CAD/yr	0	0	0	Results_3x3!$C$13	Results_3x3!$D$13	Results_3x3!$E$13
S1_R10_dig_retrieval	Digital retrieval total (fees + hot + egress)	CAD/yr	0	0	0	Results_3x3!$C$14	Results_3x3!$D$14	Results_3x3!$E$14
S1_R10_retrieval_all	Retrieval and pull total (glass pulls + recuts + digital retrieval)	CAD/yr	31844.8	159224	238836	Results_3x3!$C$15	Results_3x3!$D$15	Results_3x3!$E$15
S1_R10_glass_total	Glass subtotal	CAD/yr	61453.6	306897	460160	Results_3x3!$C$16	Results_3x3!$D$16	Results_3x3!$E$16
S1_R10_dig_total	Digital subtotal	CAD/yr	0	0	0	Results_3x3!$C$17	Results_3x3!$D$17	Results_3x3!$E$17
S1_R10_per_slide	Cost per slide accessioned	CAD/slide	0.614536	0.613795	0.613547	Results_3x3!$C$18	Results_3x3!$D$18	Results_3x3!$E$18
S1_R10_per_slide_yr	Cost per slide-year retained	CAD/slide-yr	0.0614536	0.0613795	0.0613547	Results_3x3!$C$19	Results_3x3!$D$19	Results_3x3!$E$19
S1_R10_req_all	Requests per year (all ages)	count/yr	1833.33	9166.67	13750	Results_3x3!$C$20	Results_3x3!$D$20	Results_3x3!$E$20
S1_R10_req_digital	Requests served from WSI	count/yr	0	0	0	Results_3x3!$C$21	Results_3x3!$D$21	Results_3x3!$E$21
S1_R10_req_glass	Requests served by glass pull	count/yr	1666.67	8333.33	12500	Results_3x3!$C$22	Results_3x3!$D$22	Results_3x3!$E$22
S1_R10_req_recut	Requests met by recut	count/yr	166.667	833.333	1250	Results_3x3!$C$23	Results_3x3!$D$23	Results_3x3!$E$23
S1_R10_stacks	Glass stacks in use (12 cabinets each)	stacks	20	99	148	Results_3x3!$C$24	Results_3x3!$D$24	Results_3x3!$E$24
S1_R10_wsi_tb	WSI held (TB)	TB	0	0	0	Results_3x3!$C$25	Results_3x3!$D$25	Results_3x3!$E$25
S1_R10_restored_tb	Restored per year (TB)	TB	0	0	0	Results_3x3!$C$26	Results_3x3!$D$26	Results_3x3!$E$26
S1_R10_npc	NPC over H_NPC years at DISC from an empty archive (secondary)	CAD	1.24347e+06	6.21011e+06	9.31119e+06	Results_3x3!$C$27	Results_3x3!$D$27	Results_3x3!$E$27
S1_R10_cum	Cumulative undiscounted cost over H_NPC years (secondary)	CAD	1.5661e+06	7.82121e+06	1.17268e+07	Results_3x3!$C$28	Results_3x3!$D$28	Results_3x3!$E$28
S1_R20_total	Total	CAD/yr	57393.7	285856	428598	Results_3x3!$C$30	Results_3x3!$D$30	Results_3x3!$E$30
S1_R20_glass_storage	Glass storage (space + annualized cabinets)	CAD/yr	14833.8	73056.6	109399	Results_3x3!$C$31	Results_3x3!$D$31	Results_3x3!$E$31
S1_R20_filing_destr	Filing + destruction (rule-invariant per slide)	CAD/yr	22192	110960	166440	Results_3x3!$C$32	Results_3x3!$D$32	Results_3x3!$E$32
S1_R20_glass_retrieval	Glass retrieval labour (pulls)	CAD/yr	20367.9	101839	152759	Results_3x3!$C$33	Results_3x3!$D$33	Results_3x3!$E$33
S1_R20_recut	Recuts for discarded glass (incl. block pull)	CAD/yr	0	0	0	Results_3x3!$C$34	Results_3x3!$D$34	Results_3x3!$E$34
S1_R20_dig_storage	WSI archive storage + ingest operations	CAD/yr	0	0	0	Results_3x3!$C$35	Results_3x3!$D$35	Results_3x3!$E$35
S1_R20_dig_restore_fees	Archive retrieval/rehydration and request fees	CAD/yr	0	0	0	Results_3x3!$C$36	Results_3x3!$D$36	Results_3x3!$E$36
S1_R20_dig_hot	Hot storage of restored cases (6 months)	CAD/yr	0	0	0	Results_3x3!$C$37	Results_3x3!$D$37	Results_3x3!$E$37
S1_R20_dig_egress	Egress of restored cases	CAD/yr	0	0	0	Results_3x3!$C$38	Results_3x3!$D$38	Results_3x3!$E$38
S1_R20_dig_retrieval	Digital retrieval total (fees + hot + egress)	CAD/yr	0	0	0	Results_3x3!$C$39	Results_3x3!$D$39	Results_3x3!$E$39
S1_R20_retrieval_all	Retrieval and pull total (glass pulls + recuts + digital retrieval)	CAD/yr	20367.9	101839	152759	Results_3x3!$C$40	Results_3x3!$D$40	Results_3x3!$E$40
S1_R20_glass_total	Glass subtotal	CAD/yr	57393.7	285856	428598	Results_3x3!$C$41	Results_3x3!$D$41	Results_3x3!$E$41
S1_R20_dig_total	Digital subtotal	CAD/yr	0	0	0	Results_3x3!$C$42	Results_3x3!$D$42	Results_3x3!$E$42
S1_R20_per_slide	Cost per slide accessioned	CAD/slide	0.573937	0.571711	0.571464	Results_3x3!$C$43	Results_3x3!$D$43	Results_3x3!$E$43
S1_R20_per_slide_yr	Cost per slide-year retained	CAD/slide-yr	0.0286968	0.0285856	0.0285732	Results_3x3!$C$44	Results_3x3!$D$44	Results_3x3!$E$44
S1_R20_req_all	Requests per year (all ages)	count/yr	1833.33	9166.67	13750	Results_3x3!$C$45	Results_3x3!$D$45	Results_3x3!$E$45
S1_R20_req_digital	Requests served from WSI	count/yr	0	0	0	Results_3x3!$C$46	Results_3x3!$D$46	Results_3x3!$E$46
S1_R20_req_glass	Requests served by glass pull	count/yr	1833.33	9166.67	13750	Results_3x3!$C$47	Results_3x3!$D$47	Results_3x3!$E$47
S1_R20_req_recut	Requests met by recut	count/yr	0	0	0	Results_3x3!$C$48	Results_3x3!$D$48	Results_3x3!$E$48
S1_R20_stacks	Glass stacks in use (12 cabinets each)	stacks	40	197	295	Results_3x3!$C$49	Results_3x3!$D$49	Results_3x3!$E$49
S1_R20_wsi_tb	WSI held (TB)	TB	0	0	0	Results_3x3!$C$50	Results_3x3!$D$50	Results_3x3!$E$50
S1_R20_restored_tb	Restored per year (TB)	TB	0	0	0	Results_3x3!$C$51	Results_3x3!$D$51	Results_3x3!$E$51
S1_R20_npc	NPC over H_NPC years at DISC from an empty archive (secondary)	CAD	1.16781e+06	5.82224e+06	8.72985e+06	Results_3x3!$C$52	Results_3x3!$D$52	Results_3x3!$E$52
S1_R20_cum	Cumulative undiscounted cost over H_NPC years (secondary)	CAD	1.46618e+06	7.30865e+06	1.09585e+07	Results_3x3!$C$53	Results_3x3!$D$53	Results_3x3!$E$53
S2_R10_total	Total	CAD/yr	85113.5	416098	624298	Results_3x3!$C$55	Results_3x3!$D$55	Results_3x3!$E$55
S2_R10_glass_storage	Glass storage (space + annualized cabinets)	CAD/yr	7416.91	36713.7	54885.2	Results_3x3!$C$56	Results_3x3!$D$56	Results_3x3!$E$56
S2_R10_filing_destr	Filing + destruction (rule-invariant per slide)	CAD/yr	22192	110960	166440	Results_3x3!$C$57	Results_3x3!$D$57	Results_3x3!$E$57
S2_R10_glass_retrieval	Glass retrieval labour (pulls)	CAD/yr	1851.62	9258.12	13887.2	Results_3x3!$C$58	Results_3x3!$D$58	Results_3x3!$E$58
S2_R10_recut	Recuts for discarded glass (incl. block pull)	CAD/yr	13328.5	66642.5	99963.8	Results_3x3!$C$59	Results_3x3!$D$59	Results_3x3!$E$59
S2_R10_dig_storage	WSI archive storage + ingest operations	CAD/yr	38117.2	181488	272567	Results_3x3!$C$60	Results_3x3!$D$60	Results_3x3!$E$60
S2_R10_dig_restore_fees	Archive retrieval/rehydration and request fees	CAD/yr	215.28	1076.4	1614.6	Results_3x3!$C$61	Results_3x3!$D$61	Results_3x3!$E$61
S2_R10_dig_hot	Hot storage of restored cases (6 months)	CAD/yr	1154.82	5774.09	8661.13	Results_3x3!$C$62	Results_3x3!$D$62	Results_3x3!$E$62
S2_R10_dig_egress	Egress of restored cases	CAD/yr	837.242	4186.21	6279.32	Results_3x3!$C$63	Results_3x3!$D$63	Results_3x3!$E$63
S2_R10_dig_retrieval	Digital retrieval total (fees + hot + egress)	CAD/yr	2207.34	11036.7	16555	Results_3x3!$C$64	Results_3x3!$D$64	Results_3x3!$E$64
S2_R10_retrieval_all	Retrieval and pull total (glass pulls + recuts + digital retrieval)	CAD/yr	17387.5	86937.4	130406	Results_3x3!$C$65	Results_3x3!$D$65	Results_3x3!$E$65
S2_R10_glass_total	Glass subtotal	CAD/yr	44789	223574	335176	Results_3x3!$C$66	Results_3x3!$D$66	Results_3x3!$E$66
S2_R10_dig_total	Digital subtotal	CAD/yr	40324.5	192524	289122	Results_3x3!$C$67	Results_3x3!$D$67	Results_3x3!$E$67
S2_R10_per_slide	Cost per slide accessioned	CAD/slide	0.851135	0.832197	0.832397	Results_3x3!$C$68	Results_3x3!$D$68	Results_3x3!$E$68
S2_R10_per_slide_yr	Cost per slide-year retained	CAD/slide-yr	0.0851135	0.0832197	0.0832397	Results_3x3!$C$69	Results_3x3!$D$69	Results_3x3!$E$69
S2_R10_req_all	Requests per year (all ages)	count/yr	1833.33	9166.67	13750	Results_3x3!$C$70	Results_3x3!$D$70	Results_3x3!$E$70
S2_R10_req_digital	Requests served from WSI	count/yr	1500	7500	11250	Results_3x3!$C$71	Results_3x3!$D$71	Results_3x3!$E$71
S2_R10_req_glass	Requests served by glass pull	count/yr	166.667	833.333	1250	Results_3x3!$C$72	Results_3x3!$D$72	Results_3x3!$E$72
S2_R10_req_recut	Requests met by recut	count/yr	166.667	833.333	1250	Results_3x3!$C$73	Results_3x3!$D$73	Results_3x3!$E$73
S2_R10_stacks	Glass stacks in use (12 cabinets each)	stacks	20	99	148	Results_3x3!$C$74	Results_3x3!$D$74	Results_3x3!$E$74
S2_R10_wsi_tb	WSI held (TB)	TB	1500	7500	11250	Results_3x3!$C$75	Results_3x3!$D$75	Results_3x3!$E$75
S2_R10_restored_tb	Restored per year (TB)	TB	6.75	33.75	50.625	Results_3x3!$C$76	Results_3x3!$D$76	Results_3x3!$E$76
S2_R10_npc	NPC over H_NPC years at DISC from an empty archive (secondary)	CAD	1.67048e+06	8.14851e+06	1.22136e+07	Results_3x3!$C$77	Results_3x3!$D$77	Results_3x3!$E$77
S2_R10_cum	Cumulative undiscounted cost over H_NPC years (secondary)	CAD	2.1201e+06	1.03449e+07	1.55083e+07	Results_3x3!$C$78	Results_3x3!$D$78	Results_3x3!$E$78
S2_R20_total	Total	CAD/yr	115138	569308	851191	Results_3x3!$C$80	Results_3x3!$D$80	Results_3x3!$E$80
S2_R20_glass_storage	Glass storage (space + annualized cabinets)	CAD/yr	14833.8	73056.6	109399	Results_3x3!$C$81	Results_3x3!$D$81	Results_3x3!$E$81
S2_R20_filing_destr	Filing + destruction (rule-invariant per slide)	CAD/yr	22192	110960	166440	Results_3x3!$C$82	Results_3x3!$D$82	Results_3x3!$E$82
S2_R20_glass_retrieval	Glass retrieval labour (pulls)	CAD/yr	2036.79	10183.9	15275.9	Results_3x3!$C$83	Results_3x3!$D$83	Results_3x3!$E$83
S2_R20_recut	Recuts for discarded glass (incl. block pull)	CAD/yr	-2.27291e-12	-1.81833e-11	3.63666e-11	Results_3x3!$C$84	Results_3x3!$D$84	Results_3x3!$E$84
S2_R20_dig_storage	WSI archive storage + ingest operations	CAD/yr	73647.1	362967	541865	Results_3x3!$C$85	Results_3x3!$D$85	Results_3x3!$E$85
S2_R20_dig_restore_fees	Archive retrieval/rehydration and request fees	CAD/yr	236.808	1184.04	1776.06	Results_3x3!$C$86	Results_3x3!$D$86	Results_3x3!$E$86
S2_R20_dig_hot	Hot storage of restored cases (6 months)	CAD/yr	1270.3	6351.49	9527.24	Results_3x3!$C$87	Results_3x3!$D$87	Results_3x3!$E$87
S2_R20_dig_egress	Egress of restored cases	CAD/yr	920.967	4604.83	6907.25	Results_3x3!$C$88	Results_3x3!$D$88	Results_3x3!$E$88
S2_R20_dig_retrieval	Digital retrieval total (fees + hot + egress)	CAD/yr	2428.07	12140.4	18210.6	Results_3x3!$C$89	Results_3x3!$D$89	Results_3x3!$E$89
S2_R20_retrieval_all	Retrieval and pull total (glass pulls + recuts + digital retrieval)	CAD/yr	4464.86	22324.3	33486.5	Results_3x3!$C$90	Results_3x3!$D$90	Results_3x3!$E$90
S2_R20_glass_total	Glass subtotal	CAD/yr	39062.6	194200	291115	Results_3x3!$C$91	Results_3x3!$D$91	Results_3x3!$E$91
S2_R20_dig_total	Digital subtotal	CAD/yr	76075.1	375108	560076	Results_3x3!$C$92	Results_3x3!$D$92	Results_3x3!$E$92
S2_R20_per_slide	Cost per slide accessioned	CAD/slide	1.15138	1.13862	1.13492	Results_3x3!$C$93	Results_3x3!$D$93	Results_3x3!$E$93
S2_R20_per_slide_yr	Cost per slide-year retained	CAD/slide-yr	0.0575688	0.0569308	0.0567461	Results_3x3!$C$94	Results_3x3!$D$94	Results_3x3!$E$94
S2_R20_req_all	Requests per year (all ages)	count/yr	1833.33	9166.67	13750	Results_3x3!$C$95	Results_3x3!$D$95	Results_3x3!$E$95
S2_R20_req_digital	Requests served from WSI	count/yr	1650	8250	12375	Results_3x3!$C$96	Results_3x3!$D$96	Results_3x3!$E$96
S2_R20_req_glass	Requests served by glass pull	count/yr	183.333	916.667	1375	Results_3x3!$C$97	Results_3x3!$D$97	Results_3x3!$E$97
S2_R20_req_recut	Requests met by recut	count/yr	-2.84217e-14	-2.27374e-13	4.54747e-13	Results_3x3!$C$98	Results_3x3!$D$98	Results_3x3!$E$98
S2_R20_stacks	Glass stacks in use (12 cabinets each)	stacks	40	197	295	Results_3x3!$C$99	Results_3x3!$D$99	Results_3x3!$E$99
S2_R20_wsi_tb	WSI held (TB)	TB	3000	15000	22500	Results_3x3!$C$100	Results_3x3!$D$100	Results_3x3!$E$100
S2_R20_restored_tb	Restored per year (TB)	TB	7.425	37.125	55.6875	Results_3x3!$C$101	Results_3x3!$D$101	Results_3x3!$E$101
S2_R20_npc	NPC over H_NPC years at DISC from an empty archive (secondary)	CAD	1.97867e+06	9.72671e+06	1.4547e+07	Results_3x3!$C$102	Results_3x3!$D$102	Results_3x3!$E$102
S2_R20_cum	Cumulative undiscounted cost over H_NPC years (secondary)	CAD	2.54748e+06	1.25323e+07	1.87431e+07	Results_3x3!$C$103	Results_3x3!$D$103	Results_3x3!$E$103
S3_R10_total	Total	CAD/yr	53613.7	262526	390348	Results_3x3!$C$105	Results_3x3!$D$105	Results_3x3!$E$105
S3_R10_glass_storage	Glass storage (space + annualized cabinets)	CAD/yr	7416.91	36713.7	54885.2	Results_3x3!$C$106	Results_3x3!$D$106	Results_3x3!$E$106
S3_R10_filing_destr	Filing + destruction (rule-invariant per slide)	CAD/yr	22192	110960	166440	Results_3x3!$C$107	Results_3x3!$D$107	Results_3x3!$E$107
S3_R10_glass_retrieval	Glass retrieval labour (pulls)	CAD/yr	3518.09	17590.4	26385.7	Results_3x3!$C$108	Results_3x3!$D$108	Results_3x3!$E$108
S3_R10_recut	Recuts for discarded glass (incl. block pull)	CAD/yr	13328.5	66642.5	99963.8	Results_3x3!$C$109	Results_3x3!$D$109	Results_3x3!$E$109
S3_R10_dig_storage	WSI archive storage + ingest operations	CAD/yr	5171.65	20686.7	27773.8	Results_3x3!$C$110	Results_3x3!$D$110	Results_3x3!$E$110
S3_R10_dig_restore_fees	Archive retrieval/rehydration and request fees	CAD/yr	193.752	968.762	1453.14	Results_3x3!$C$111	Results_3x3!$D$111	Results_3x3!$E$111
S3_R10_dig_hot	Hot storage of restored cases (6 months)	CAD/yr	1039.34	5196.68	7795.01	Results_3x3!$C$112	Results_3x3!$D$112	Results_3x3!$E$112
S3_R10_dig_egress	Egress of restored cases	CAD/yr	753.518	3767.59	5651.39	Results_3x3!$C$113	Results_3x3!$D$113	Results_3x3!$E$113
S3_R10_dig_retrieval	Digital retrieval total (fees + hot + egress)	CAD/yr	1986.61	9933.03	14899.5	Results_3x3!$C$114	Results_3x3!$D$114	Results_3x3!$E$114
S3_R10_retrieval_all	Retrieval and pull total (glass pulls + recuts + digital retrieval)	CAD/yr	18833.2	94166	141249	Results_3x3!$C$115	Results_3x3!$D$115	Results_3x3!$E$115
S3_R10_glass_total	Glass subtotal	CAD/yr	46455.5	231906	347674	Results_3x3!$C$116	Results_3x3!$D$116	Results_3x3!$E$116
S3_R10_dig_total	Digital subtotal	CAD/yr	7158.25	30619.8	42673.4	Results_3x3!$C$117	Results_3x3!$D$117	Results_3x3!$E$117
S3_R10_per_slide	Cost per slide accessioned	CAD/slide	0.536137	0.525052	0.520464	Results_3x3!$C$118	Results_3x3!$D$118	Results_3x3!$E$118
S3_R10_per_slide_yr	Cost per slide-year retained	CAD/slide-yr	0.0536137	0.0525052	0.0520464	Results_3x3!$C$119	Results_3x3!$D$119	Results_3x3!$E$119
S3_R10_req_all	Requests per year (all ages)	count/yr	1833.33	9166.67	13750	Results_3x3!$C$120	Results_3x3!$D$120	Results_3x3!$E$120
S3_R10_req_digital	Requests served from WSI	count/yr	1350	6750	10125	Results_3x3!$C$121	Results_3x3!$D$121	Results_3x3!$E$121
S3_R10_req_glass	Requests served by glass pull	count/yr	316.667	1583.33	2375	Results_3x3!$C$122	Results_3x3!$D$122	Results_3x3!$E$122
S3_R10_req_recut	Requests met by recut	count/yr	166.667	833.333	1250	Results_3x3!$C$123	Results_3x3!$D$123	Results_3x3!$E$123
S3_R10_stacks	Glass stacks in use (12 cabinets each)	stacks	20	99	148	Results_3x3!$C$124	Results_3x3!$D$124	Results_3x3!$E$124
S3_R10_wsi_tb	WSI held (TB)	TB	150	750	1125	Results_3x3!$C$125	Results_3x3!$D$125	Results_3x3!$E$125
S3_R10_restored_tb	Restored per year (TB)	TB	6.075	30.375	45.5625	Results_3x3!$C$126	Results_3x3!$D$126	Results_3x3!$E$126
S3_R10_npc	NPC over H_NPC years at DISC from an empty archive (secondary)	CAD	1.0468e+06	5.08851e+06	7.57301e+06	Results_3x3!$C$127	Results_3x3!$D$127	Results_3x3!$E$127
S3_R10_cum	Cumulative undiscounted cost over H_NPC years (secondary)	CAD	1.32514e+06	6.44837e+06	9.59461e+06	Results_3x3!$C$128	Results_3x3!$D$128	Results_3x3!$E$128
S3_R20_total	Total	CAD/yr	50838.3	252409	376799	Results_3x3!$C$130	Results_3x3!$D$130	Results_3x3!$E$130
S3_R20_glass_storage	Glass storage (space + annualized cabinets)	CAD/yr	14833.8	73056.6	109399	Results_3x3!$C$131	Results_3x3!$D$131	Results_3x3!$E$131
S3_R20_filing_destr	Filing + destruction (rule-invariant per slide)	CAD/yr	22192	110960	166440	Results_3x3!$C$132	Results_3x3!$D$132	Results_3x3!$E$132
S3_R20_glass_retrieval	Glass retrieval labour (pulls)	CAD/yr	3869.9	19349.5	29024.2	Results_3x3!$C$133	Results_3x3!$D$133	Results_3x3!$E$133
S3_R20_recut	Recuts for discarded glass (incl. block pull)	CAD/yr	9.09166e-12	3.63666e-11	1.091e-10	Results_3x3!$C$134	Results_3x3!$D$134	Results_3x3!$E$134
S3_R20_dig_storage	WSI archive storage + ingest operations	CAD/yr	7757.39	38116.4	55546.4	Results_3x3!$C$135	Results_3x3!$D$135	Results_3x3!$E$135
S3_R20_dig_restore_fees	Archive retrieval/rehydration and request fees	CAD/yr	213.128	1065.64	1598.46	Results_3x3!$C$136	Results_3x3!$D$136	Results_3x3!$E$136
S3_R20_dig_hot	Hot storage of restored cases (6 months)	CAD/yr	1143.27	5716.34	8574.52	Results_3x3!$C$137	Results_3x3!$D$137	Results_3x3!$E$137
S3_R20_dig_egress	Egress of restored cases	CAD/yr	828.87	4144.35	6216.52	Results_3x3!$C$138	Results_3x3!$D$138	Results_3x3!$E$138
S3_R20_dig_retrieval	Digital retrieval total (fees + hot + egress)	CAD/yr	2185.27	10926.3	16389.5	Results_3x3!$C$139	Results_3x3!$D$139	Results_3x3!$E$139
S3_R20_retrieval_all	Retrieval and pull total (glass pulls + recuts + digital retrieval)	CAD/yr	6055.16	30275.8	45413.7	Results_3x3!$C$140	Results_3x3!$D$140	Results_3x3!$E$140
S3_R20_glass_total	Glass subtotal	CAD/yr	40895.7	203366	304863	Results_3x3!$C$141	Results_3x3!$D$141	Results_3x3!$E$141
S3_R20_dig_total	Digital subtotal	CAD/yr	9942.66	49042.7	71935.9	Results_3x3!$C$142	Results_3x3!$D$142	Results_3x3!$E$142
S3_R20_per_slide	Cost per slide accessioned	CAD/slide	0.508383	0.504817	0.502399	Results_3x3!$C$143	Results_3x3!$D$143	Results_3x3!$E$143
S3_R20_per_slide_yr	Cost per slide-year retained	CAD/slide-yr	0.0254192	0.0252409	0.02512	Results_3x3!$C$144	Results_3x3!$D$144	Results_3x3!$E$144
S3_R20_req_all	Requests per year (all ages)	count/yr	1833.33	9166.67	13750	Results_3x3!$C$145	Results_3x3!$D$145	Results_3x3!$E$145
S3_R20_req_digital	Requests served from WSI	count/yr	1485	7425	11137.5	Results_3x3!$C$146	Results_3x3!$D$146	Results_3x3!$E$146
S3_R20_req_glass	Requests served by glass pull	count/yr	348.333	1741.67	2612.5	Results_3x3!$C$147	Results_3x3!$D$147	Results_3x3!$E$147
S3_R20_req_recut	Requests met by recut	count/yr	1.13687e-13	4.54747e-13	1.36424e-12	Results_3x3!$C$148	Results_3x3!$D$148	Results_3x3!$E$148
S3_R20_stacks	Glass stacks in use (12 cabinets each)	stacks	40	197	295	Results_3x3!$C$149	Results_3x3!$D$149	Results_3x3!$E$149
S3_R20_wsi_tb	WSI held (TB)	TB	300	1500	2250	Results_3x3!$C$150	Results_3x3!$D$150	Results_3x3!$E$150
S3_R20_restored_tb	Restored per year (TB)	TB	6.6825	33.4125	50.1187	Results_3x3!$C$151	Results_3x3!$D$151	Results_3x3!$E$151
S3_R20_npc	NPC over H_NPC years at DISC from an empty archive (secondary)	CAD	988693	4.81953e+06	7.20158e+06	Results_3x3!$C$152	Results_3x3!$D$152	Results_3x3!$E$152
S3_R20_cum	Cumulative undiscounted cost over H_NPC years (secondary)	CAD	1.24902e+06	6.09957e+06	9.11369e+06	Results_3x3!$C$153	Results_3x3!$D$153	Results_3x3!$E$153
S1_d20_abs	Scenario 1 glass only: 20 y minus 10 y	CAD/yr	-4059.97	-21041.5	-31562.3	Results_3x3!$C$155	Results_3x3!$D$155	Results_3x3!$E$155
S1_d20_pct	Scenario 1 glass only: 20 y vs 10 y, % of 10 y	%	-0.0660656	-0.0685622	-0.0685898	Results_3x3!$C$156	Results_3x3!$D$156	Results_3x3!$E$156
S1_d20_glass_storage	Scenario 1 glass only: 20 y minus 10 y, component glass_storage	CAD/yr	7416.91	36342.9	54514.3	Results_3x3!$C$157	Results_3x3!$D$157	Results_3x3!$E$157
S1_d20_glass_retrieval	Scenario 1 glass only: 20 y minus 10 y, component glass_retrieval	CAD/yr	1851.62	9258.12	13887.2	Results_3x3!$C$158	Results_3x3!$D$158	Results_3x3!$E$158
S1_d20_recut	Scenario 1 glass only: 20 y minus 10 y, component recut	CAD/yr	-13328.5	-66642.5	-99963.8	Results_3x3!$C$159	Results_3x3!$D$159	Results_3x3!$E$159
S1_d20_dig_storage	Scenario 1 glass only: 20 y minus 10 y, component dig_storage	CAD/yr	0	0	0	Results_3x3!$C$160	Results_3x3!$D$160	Results_3x3!$E$160
S1_d20_dig_retrieval	Scenario 1 glass only: 20 y minus 10 y, component dig_retrieval	CAD/yr	0	0	0	Results_3x3!$C$161	Results_3x3!$D$161	Results_3x3!$E$161
S1_d20_npc_abs	Scenario 1 glass only: 20 y minus 10 y, NPC (secondary)	CAD	-75656.9	-387870	-581340	Results_3x3!$C$162	Results_3x3!$D$162	Results_3x3!$E$162
S1_d20_npc_pct	Scenario 1 glass only: 20 y vs 10 y, NPC % (secondary)	%	-0.0608433	-0.0624578	-0.0624345	Results_3x3!$C$163	Results_3x3!$D$163	Results_3x3!$E$163
S2_d20_abs	Scenario 2 glass + WSI of every slide: 20 y minus 10 y	CAD/yr	30024.2	153210	226893	Results_3x3!$C$164	Results_3x3!$D$164	Results_3x3!$E$164
S2_d20_pct	Scenario 2 glass + WSI of every slide: 20 y vs 10 y, % of 10 y	%	0.352754	0.368205	0.363438	Results_3x3!$C$165	Results_3x3!$D$165	Results_3x3!$E$165
S2_d20_glass_storage	Scenario 2 glass + WSI of every slide: 20 y minus 10 y, component glass_storage	CAD/yr	7416.91	36342.9	54514.3	Results_3x3!$C$166	Results_3x3!$D$166	Results_3x3!$E$166
S2_d20_glass_retrieval	Scenario 2 glass + WSI of every slide: 20 y minus 10 y, component glass_retrieval	CAD/yr	185.162	925.812	1388.72	Results_3x3!$C$167	Results_3x3!$D$167	Results_3x3!$E$167
S2_d20_recut	Scenario 2 glass + WSI of every slide: 20 y minus 10 y, component recut	CAD/yr	-13328.5	-66642.5	-99963.8	Results_3x3!$C$168	Results_3x3!$D$168	Results_3x3!$E$168
S2_d20_dig_storage	Scenario 2 glass + WSI of every slide: 20 y minus 10 y, component dig_storage	CAD/yr	35529.9	181480	269299	Results_3x3!$C$169	Results_3x3!$D$169	Results_3x3!$E$169
S2_d20_dig_retrieval	Scenario 2 glass + WSI of every slide: 20 y minus 10 y, component dig_retrieval	CAD/yr	220.734	1103.67	1655.5	Results_3x3!$C$170	Results_3x3!$D$170	Results_3x3!$E$170
S2_d20_npc_abs	Scenario 2 glass + WSI of every slide: 20 y minus 10 y, NPC (secondary)	CAD	308195	1.5782e+06	2.33344e+06	Results_3x3!$C$171	Results_3x3!$D$171	Results_3x3!$E$171
S2_d20_npc_pct	Scenario 2 glass + WSI of every slide: 20 y vs 10 y, NPC % (secondary)	%	0.184495	0.19368	0.191053	Results_3x3!$C$172	Results_3x3!$D$172	Results_3x3!$E$172
S3_d20_abs	Scenario 3 glass + selective WSI (10% of slides, 90% coverage): 20 y minus 10 y	CAD/yr	-2775.38	-10117.7	-13548.3	Results_3x3!$C$173	Results_3x3!$D$173	Results_3x3!$E$173
S3_d20_pct	Scenario 3 glass + selective WSI (10% of slides, 90% coverage): 20 y vs 10 y, % of 10 y	%	-0.0517663	-0.0385396	-0.0347084	Results_3x3!$C$174	Results_3x3!$D$174	Results_3x3!$E$174
S3_d20_glass_storage	Scenario 3 glass + selective WSI (10% of slides, 90% coverage): 20 y minus 10 y, component glass_storage	CAD/yr	7416.91	36342.9	54514.3	Results_3x3!$C$175	Results_3x3!$D$175	Results_3x3!$E$175
S3_d20_glass_retrieval	Scenario 3 glass + selective WSI (10% of slides, 90% coverage): 20 y minus 10 y, component glass_retrieval	CAD/yr	351.809	1759.04	2638.57	Results_3x3!$C$176	Results_3x3!$D$176	Results_3x3!$E$176
S3_d20_recut	Scenario 3 glass + selective WSI (10% of slides, 90% coverage): 20 y minus 10 y, component recut	CAD/yr	-13328.5	-66642.5	-99963.8	Results_3x3!$C$177	Results_3x3!$D$177	Results_3x3!$E$177
S3_d20_dig_storage	Scenario 3 glass + selective WSI (10% of slides, 90% coverage): 20 y minus 10 y, component dig_storage	CAD/yr	2585.74	17429.7	27772.6	Results_3x3!$C$178	Results_3x3!$D$178	Results_3x3!$E$178
S3_d20_dig_retrieval	Scenario 3 glass + selective WSI (10% of slides, 90% coverage): 20 y minus 10 y, component dig_retrieval	CAD/yr	198.661	993.303	1489.95	Results_3x3!$C$179	Results_3x3!$D$179	Results_3x3!$E$179
S3_d20_npc_abs	Scenario 3 glass + selective WSI (10% of slides, 90% coverage): 20 y minus 10 y, NPC (secondary)	CAD	-58102.5	-268983	-371429	Results_3x3!$C$180	Results_3x3!$D$180	Results_3x3!$E$180
S3_d20_npc_pct	Scenario 3 glass + selective WSI (10% of slides, 90% coverage): 20 y vs 10 y, NPC % (secondary)	%	-0.0555051	-0.0528608	-0.0490464	Results_3x3!$C$181	Results_3x3!$D$181	Results_3x3!$E$181
STORY_glass_incr	Glass-only era: increment of a 20-y rule (S1, 20 y minus 10 y)	CAD/yr	-4059.97	-21041.5	-31562.3	Results_3x3!$C$183	Results_3x3!$D$183	Results_3x3!$E$183
STORY_glass_incr_pct	Glass-only era: increment, % of S1 10 y	%	-0.0660656	-0.0685622	-0.0685898	Results_3x3!$C$184	Results_3x3!$D$184	Results_3x3!$E$184
STORY_digital_incr	Digital era: increment of a 20-y rule with WSI of every slide (S2, 20 y minus 10 y)	CAD/yr	30024.2	153210	226893	Results_3x3!$C$185	Results_3x3!$D$185	Results_3x3!$E$185
STORY_digital_incr_pct	Digital era: increment, % of S2 10 y	%	0.352754	0.368205	0.363438	Results_3x3!$C$186	Results_3x3!$D$186	Results_3x3!$E$186
STORY_ratio_S2_S1_incr	Ratio: S2 increment / S1 increment (how much more the 10 vs 20 y choice matters with full WSI)	x	-7.39517	-7.28129	-7.18874	Results_3x3!$C$187	Results_3x3!$D$187	Results_3x3!$E$187
STORY_wsi_storage_incr	WSI storage component of the S2 increment	CAD/yr	35529.9	181480	269299	Results_3x3!$C$188	Results_3x3!$D$188	Results_3x3!$E$188
STORY_ratio_wsi_vs_glass_storage_incr	WSI storage increment / glass storage increment (S2)	x	4.79038	4.99354	4.93996	Results_3x3!$C$189	Results_3x3!$D$189	Results_3x3!$E$189
STORY_ratio_S3_S1_incr	Ratio: S3 increment / S1 increment	x	0.683596	0.480842	0.429257	Results_3x3!$C$190	Results_3x3!$D$190	Results_3x3!$E$190
STORY_S2_vs_S1_10_abs	Full WSI copy at 10 y: S2 minus S1	CAD/yr	23659.9	109201	164137	Results_3x3!$C$191	Results_3x3!$D$191	Results_3x3!$E$191
STORY_S2_vs_S1_10_pct	Full WSI copy at 10 y: S2 vs S1, %	%	0.385004	0.355823	0.356695	Results_3x3!$C$192	Results_3x3!$D$192	Results_3x3!$E$192
STORY_S2_vs_S1_20_pct	Full WSI copy at 20 y: S2 vs S1, %	%	1.0061	0.991592	0.985988	Results_3x3!$C$193	Results_3x3!$D$193	Results_3x3!$E$193
STORY_S2R20_over_S1R10	S2 at 20 y as a multiple of S1 at 10 y	x	1.87357	1.85504	1.84977	Results_3x3!$C$194	Results_3x3!$D$194	Results_3x3!$E$194
STORY_S3_vs_S1_10_abs	Selective WSI at 10 y: S3 minus S1	CAD/yr	-7839.91	-44371	-69812.8	Results_3x3!$C$195	Results_3x3!$D$195	Results_3x3!$E$195
STORY_S3_vs_S1_10_pct	Selective WSI at 10 y: S3 vs S1, %	%	-0.127574	-0.144579	-0.151714	Results_3x3!$C$196	Results_3x3!$D$196	Results_3x3!$E$196
STORY_S3_vs_S1_20_pct	Selective WSI at 20 y: S3 vs S1, %	%	-0.114217	-0.117007	-0.120857	Results_3x3!$C$197	Results_3x3!$D$197	Results_3x3!$E$197
STORY_S3_vs_S2_10_pct	Selective WSI at 10 y: S3 vs S2, %	%	-0.370092	-0.369077	-0.374741	Results_3x3!$C$198	Results_3x3!$D$198	Results_3x3!$E$198
STORY_S3_vs_S2_20_pct	Selective WSI at 20 y: S3 vs S2, %	%	-0.558456	-0.55664	-0.557327	Results_3x3!$C$199	Results_3x3!$D$199	Results_3x3!$E$199
STORY_S1R10_storage_share	S1 10 y: glass storage share of total	%	0.120691	0.119629	0.119274	Results_3x3!$C$200	Results_3x3!$D$200	Results_3x3!$E$200
STORY_S1R10_retrieval_share	S1 10 y: retrieval and pull share of total (pulls + recuts)	%	0.518192	0.518818	0.519027	Results_3x3!$C$201	Results_3x3!$D$201	Results_3x3!$E$201
STORY_S1R10_filing_share	S1 10 y: filing + destruction share of total	%	0.361117	0.361553	0.361699	Results_3x3!$C$202	Results_3x3!$D$202	Results_3x3!$E$202
STORY_S2R10_wsi_storage_share	S2 10 y: WSI storage share of the digital subtotal	%	0.945261	0.942674	0.94274	Results_3x3!$C$203	Results_3x3!$D$203	Results_3x3!$E$203
STORY_S2R10_dig_retr_share	S2 10 y: digital retrieval (fees + hot + egress) share of digital subtotal	%	0.0547394	0.0573263	0.0572598	Results_3x3!$C$204	Results_3x3!$D$204	Results_3x3!$E$204
STORY_S2R10_hot_share_of_retr	S2 10 y: hot hold share of digital retrieval	%	0.523171	0.523171	0.523171	Results_3x3!$C$205	Results_3x3!$D$205	Results_3x3!$E$205
STORY_S2R10_pulls_avoided_value	S2 10 y: value of glass pulls avoided vs S1 10 y	CAD/yr	16664.6	83323.1	124985	Results_3x3!$C$206	Results_3x3!$D$206	Results_3x3!$E$206
STORY_S1R20_space_m2_extra	Extra gross floor area of a 20-y glass archive	m2	10.0291	49.1428	73.7143	Results_3x3!$C$207	Results_3x3!$D$207	Results_3x3!$E$207
STORY_S1R20_cabinets_extra	Extra cabinets of a 20-y glass archive	cabinets	240	1176	1764	Results_3x3!$C$208	Results_3x3!$D$208	Results_3x3!$E$208
RECUT_share_base	Recut share used (v6 base 0.5%; Ali 2023 anchored)	share	0.005	0.005	0.005	Results_3x3!$C$210	Results_3x3!$D$210	Results_3x3!$E$210
RECUT_rold_base	Implied request rate at ages 10 to 19 (per case-year)	per case-yr	0.0005	0.0005	0.0005	Results_3x3!$C$211	Results_3x3!$D$211	Results_3x3!$E$211
RECUT_requests_base	Recut requests per year at steady state, 10-y rule	requests/yr	166.667	833.333	1250	Results_3x3!$C$212	Results_3x3!$D$212	Results_3x3!$E$212
RECUT_slides_base	Slides recut per year at steady state, 10-y rule	slides/yr	500	2500	3750	Results_3x3!$C$213	Results_3x3!$D$213	Results_3x3!$E$213
RECUT_cost_per_request	Cost per recut request (recut + H&E of SPC slides + block pull)	CAD/request	79.9711	79.9711	79.9711	Results_3x3!$C$214	Results_3x3!$D$214	Results_3x3!$E$214
RECUT_breakeven_S1	Break-even recut share: S1 20 y = S1 10 y (closed form: storage increment / (cases x (recut cost - pull saved)))	share	0.00323124	0.00316662	0.00316662	Results_3x3!$C$215	Results_3x3!$D$215	Results_3x3!$E$215
RECUT_breakeven_rold	Break-even expressed per case-year (share / 10)	per case-yr	0.000323124	0.000316662	0.000316662	Results_3x3!$C$216	Results_3x3!$D$216	Results_3x3!$E$216
RECUT_breakeven_over_base	Break-even / base recut share	x	0.646248	0.633323	0.633323	Results_3x3!$C$217	Results_3x3!$D$217	Results_3x3!$E$217
RECUT_pkg_tail_share	Prior model S3 flat tail expressed as recut share (earlier model version B base 0.083% per case-yr x 10)	share	0.00833333	0.00833333	0.00833333	Results_3x3!$C$218	Results_3x3!$D$218	Results_3x3!$E$218
RECUT_breakeven_S2_approx	Scenario 2 glass + WSI of every slide: recut share at which 20 y = 10 y (linear interpolation between 0 and RS_5; above 100% means never)	share	0.0166169	0.0168559	0.0167052	Results_3x3!$C$219	Results_3x3!$D$219	Results_3x3!$E$219
RECUT_breakeven_S3_approx	Scenario 3 glass + selective WSI (10% of slides, 90% coverage): recut share at which 20 y = 10 y (linear interpolation between 0 and RS_5; above 100% means never)	share	0.003914	0.0042082	0.00429314	Results_3x3!$C$220	Results_3x3!$D$220	Results_3x3!$E$220
SEL_share	Share of slides with WSI retained	share	0.1	0.1	0.1	Results_3x3!$C$222	Results_3x3!$D$222	Results_3x3!$E$222
SEL_capture	Coverage of digitally servable requests	share	0.9	0.9	0.9	Results_3x3!$C$223	Results_3x3!$D$223	Results_3x3!$E$223
SEL_gamma_implied	Implied capture-curve exponent (literature-calibrated base 3, better 7.5)	exponent	21.8543	21.8543	21.8543	Results_3x3!$C$224	Results_3x3!$D$224	Results_3x3!$E$224
SEL_digital_req_share_10	Share of all requests served digitally, S3 10 y	%	0.736364	0.736364	0.736364	Results_3x3!$C$225	Results_3x3!$D$225	Results_3x3!$E$225
SEL_breakeven_capture_10	S3 10 y: coverage at which S3 = S1 (linear between random 10% and base 90%)	share	0.357719	0.286177	0.256146	Results_3x3!$C$226	Results_3x3!$D$226	Results_3x3!$E$226
SEL_breakeven_capture_20	S3 20 y: coverage at which S3 = S1 (linear between random 10% and base 90%)	share	0.487794	0.479361	0.46571	Results_3x3!$C$227	Results_3x3!$D$227	Results_3x3!$E$227
SENS_rs0_S1_pct	Recut share 0: S1 20 y vs 10 y	%	0.154117	0.151268	0.151346	Results_3x3!$C$229	Results_3x3!$D$229	Results_3x3!$E$229
SENS_rs0_S2_pct	Recut share 0: S2 20 y vs 10 y	%	0.598269	0.623319	0.61757	Results_3x3!$C$230	Results_3x3!$D$230	Results_3x3!$E$230
SENS_rs0_S3_pct	Recut share 0: S3 20 y vs 10 y	%	0.248296	0.274513	0.283373	Results_3x3!$C$231	Results_3x3!$D$231	Results_3x3!$E$231
SENS_rs0_S1_abs	Recut share 0: S1 20 y minus 10 y	CAD/yr	7416.91	36342.9	54514.3	Results_3x3!$C$232	Results_3x3!$D$232	Results_3x3!$E$232
SENS_rs0_S3_10	Recut share 0: S3 10 y total	CAD/yr	40285.2	195884	290384	Results_3x3!$C$233	Results_3x3!$D$233	Results_3x3!$E$233
SENS_rs0_S3_vs_S1_10	Recut share 0: S3 minus S1 at 10 y	CAD/yr	-7839.91	-44371	-69812.8	Results_3x3!$C$234	Results_3x3!$D$234	Results_3x3!$E$234
SENS_rs0_S2_vs_S1_10	Recut share 0: S2 minus S1 at 10 y	CAD/yr	23659.9	109201	164137	Results_3x3!$C$235	Results_3x3!$D$235	Results_3x3!$E$235
SENS_rs1_S1_pct	Recut share 0.001%: S1 20 y vs 10 y	%	0.153555	0.150707	0.150784	Results_3x3!$C$236	Results_3x3!$D$236	Results_3x3!$E$236
SENS_rs1_S2_pct	Recut share 0.001%: S2 20 y vs 10 y	%	0.597688	0.622712	0.616965	Results_3x3!$C$237	Results_3x3!$D$237	Results_3x3!$E$237
SENS_rs1_S3_pct	Recut share 0.001%: S3 20 y vs 10 y	%	0.247498	0.273674	0.282519	Results_3x3!$C$238	Results_3x3!$D$238	Results_3x3!$E$238
SENS_rs1_S1_abs	Recut share 0.001%: S1 20 y minus 10 y	CAD/yr	7393.96	36228.1	54342.2	Results_3x3!$C$239	Results_3x3!$D$239	Results_3x3!$E$239
SENS_rs1_S3_10	Recut share 0.001%: S3 10 y total	CAD/yr	40311.9	196017	290584	Results_3x3!$C$240	Results_3x3!$D$240	Results_3x3!$E$240
SENS_rs1_S3_vs_S1_10	Recut share 0.001%: S3 minus S1 at 10 y	CAD/yr	-7839.91	-44371	-69812.8	Results_3x3!$C$241	Results_3x3!$D$241	Results_3x3!$E$241
SENS_rs1_S2_vs_S1_10	Recut share 0.001%: S2 minus S1 at 10 y	CAD/yr	23659.9	109201	164137	Results_3x3!$C$242	Results_3x3!$D$242	Results_3x3!$E$242
SENS_rs3_S1_pct	Recut share 0.1% (dossier low R_OLD x 10): S1 20 y vs 10 y	%	0.100836	0.0980585	0.0981063	Results_3x3!$C$243	Results_3x3!$D$243	Results_3x3!$E$243
SENS_rs3_S2_pct	Recut share 0.1% (dossier low R_OLD x 10): S2 20 y vs 10 y	%	0.542134	0.564798	0.559276	Results_3x3!$C$244	Results_3x3!$D$244	Results_3x3!$E$244
SENS_rs3_S3_pct	Recut share 0.1% (dossier low R_OLD x 10): S3 20 y vs 10 y	%	0.173385	0.195947	0.203366	Results_3x3!$C$245	Results_3x3!$D$245	Results_3x3!$E$245
SENS_rs3_S1_abs	Recut share 0.1% (dossier low R_OLD x 10): S1 20 y minus 10 y	CAD/yr	5121.54	24866	37299	Results_3x3!$C$246	Results_3x3!$D$246	Results_3x3!$E$246
SENS_rs3_S3_10	Recut share 0.1% (dossier low R_OLD x 10): S3 10 y total	CAD/yr	42950.9	209212	310377	Results_3x3!$C$247	Results_3x3!$D$247	Results_3x3!$E$247
SENS_rs3_S3_vs_S1_10	Recut share 0.1% (dossier low R_OLD x 10): S3 minus S1 at 10 y	CAD/yr	-7839.91	-44371	-69812.8	Results_3x3!$C$248	Results_3x3!$D$248	Results_3x3!$E$248
SENS_rs3_S2_vs_S1_10	Recut share 0.1% (dossier low R_OLD x 10): S2 minus S1 at 10 y	CAD/yr	23659.9	109201	164137	Results_3x3!$C$249	Results_3x3!$D$249	Results_3x3!$E$249
SENS_rs4_S1_pct	Recut share 0.01% (v5 base, author proposal): S1 20 y vs 10 y	%	0.148525	0.145683	0.145758	Results_3x3!$C$250	Results_3x3!$D$250	Results_3x3!$E$250
SENS_rs4_S2_pct	Recut share 0.01% (v5 base, author proposal): S2 20 y vs 10 y	%	0.592469	0.617267	0.611542	Results_3x3!$C$251	Results_3x3!$D$251	Results_3x3!$E$251
SENS_rs4_S3_pct	Recut share 0.01% (v5 base, author proposal): S3 20 y vs 10 y	%	0.240362	0.266178	0.27488	Results_3x3!$C$252	Results_3x3!$D$252	Results_3x3!$E$252
SENS_rs4_S1_abs	Recut share 0.01% (v5 base, author proposal): S1 20 y minus 10 y	CAD/yr	7187.38	35195.2	52792.8	Results_3x3!$C$253	Results_3x3!$D$253	Results_3x3!$E$253
SENS_rs4_S3_10	Recut share 0.01% (v5 base, author proposal): S3 10 y total	CAD/yr	40551.8	197217	292383	Results_3x3!$C$254	Results_3x3!$D$254	Results_3x3!$E$254
SENS_rs4_S3_vs_S1_10	Recut share 0.01% (v5 base, author proposal): S3 minus S1 at 10 y	CAD/yr	-7839.91	-44371	-69812.8	Results_3x3!$C$255	Results_3x3!$D$255	Results_3x3!$E$255
SENS_rs4_S2_vs_S1_10	Recut share 0.01% (v5 base, author proposal): S2 minus S1 at 10 y	CAD/yr	23659.9	109201	164137	Results_3x3!$C$256	Results_3x3!$D$256	Results_3x3!$E$256
SENS_rs5_S1_pct	Recut share 1%: S1 20 y vs 10 y	%	-0.207762	-0.209953	-0.210023	Results_3x3!$C$257	Results_3x3!$D$257	Results_3x3!$E$257
SENS_rs5_S2_pct	Recut share 1%: S2 20 y vs 10 y	%	0.173722	0.183528	0.179457	Results_3x3!$C$258	Results_3x3!$D$258	Results_3x3!$E$258
SENS_rs5_S3_pct	Recut share 1%: S3 20 y vs 10 y	%	-0.232341	-0.224833	-0.22309	Results_3x3!$C$259	Results_3x3!$D$259	Results_3x3!$E$259
SENS_rs5_S1_abs	Recut share 1%: S1 20 y minus 10 y	CAD/yr	-15536.9	-78426	-117639	Results_3x3!$C$260	Results_3x3!$D$260	Results_3x3!$E$260
SENS_rs5_S3_10	Recut share 1%: S3 10 y total	CAD/yr	66942.2	329169	490311	Results_3x3!$C$261	Results_3x3!$D$261	Results_3x3!$E$261
SENS_rs5_S3_vs_S1_10	Recut share 1%: S3 minus S1 at 10 y	CAD/yr	-7839.91	-44371	-69812.8	Results_3x3!$C$262	Results_3x3!$D$262	Results_3x3!$E$262
SENS_rs5_S2_vs_S1_10	Recut share 1%: S2 minus S1 at 10 y	CAD/yr	23659.9	109201	164137	Results_3x3!$C$263	Results_3x3!$D$263	Results_3x3!$E$263
SENS_rspkg_S1_pct	Recut share = prior model S3 flat tail (0.83%): S1 20 y vs 10 y	%	-0.166496	-0.168783	-0.168842	Results_3x3!$C$264	Results_3x3!$D$264	Results_3x3!$E$264
SENS_rspkg_S2_pct	Recut share = prior model S3 flat tail (0.83%): S2 20 y vs 10 y	%	0.227758	0.239148	0.234869	Results_3x3!$C$265	Results_3x3!$D$265	Results_3x3!$E$265
SENS_rspkg_S3_pct	Recut share = prior model S3 flat tail (0.83%): S3 20 y vs 10 y	%	-0.180707	-0.171723	-0.169453	Results_3x3!$C$266	Results_3x3!$D$266	Results_3x3!$E$266
SENS_rspkg_S1_abs	Recut share = prior model S3 flat tail (0.83%): S1 20 y minus 10 y	CAD/yr	-11711.2	-59297.8	-88946.7	Results_3x3!$C$267	Results_3x3!$D$267	Results_3x3!$E$267
SENS_rspkg_S3_10	Recut share = prior model S3 flat tail (0.83%): S3 10 y total	CAD/yr	62499.4	306955	456990	Results_3x3!$C$268	Results_3x3!$D$268	Results_3x3!$E$268
SENS_rspkg_S3_vs_S1_10	Recut share = prior model S3 flat tail (0.83%): S3 minus S1 at 10 y	CAD/yr	-7839.91	-44371	-69812.8	Results_3x3!$C$269	Results_3x3!$D$269	Results_3x3!$E$269
SENS_rspkg_S2_vs_S1_10	Recut share = prior model S3 flat tail (0.83%): S2 minus S1 at 10 y	CAD/yr	23659.9	109201	164137	Results_3x3!$C$270	Results_3x3!$D$270	Results_3x3!$E$270
SENS_rsgb_S1_pct	Recut share = prior model S2 OLD_RECALL x 10 (2%): S1 20 y vs 10 y	%	-0.379445	-0.381187	-0.381279	Results_3x3!$C$271	Results_3x3!$D$271	Results_3x3!$E$271
SENS_rsgb_S2_pct	Recut share = prior model S2 OLD_RECALL x 10 (2%): S2 20 y vs 10 y	%	-0.069894	-0.0659544	-0.0691044	Results_3x3!$C$272	Results_3x3!$D$272	Results_3x3!$E$272
SENS_rsgb_S3_pct	Recut share = prior model S2 OLD_RECALL x 10 (2%): S3 20 y vs 10 y	%	-0.439208	-0.436342	-0.436159	Results_3x3!$C$273	Results_3x3!$D$273	Results_3x3!$E$273
SENS_rsgb_S1_abs	Recut share = prior model S2 OLD_RECALL x 10 (2%): S1 20 y minus 10 y	CAD/yr	-38490.6	-193195	-289792	Results_3x3!$C$274	Results_3x3!$D$274	Results_3x3!$E$274
SENS_rsgb_S3_10	Recut share = prior model S2 OLD_RECALL x 10 (2%): S3 10 y total	CAD/yr	93599.2	462454	690239	Results_3x3!$C$275	Results_3x3!$D$275	Results_3x3!$E$275
SENS_rsgb_S3_vs_S1_10	Recut share = prior model S2 OLD_RECALL x 10 (2%): S3 minus S1 at 10 y	CAD/yr	-7839.91	-44371	-69812.8	Results_3x3!$C$276	Results_3x3!$D$276	Results_3x3!$E$276
SENS_rsgb_S2_vs_S1_10	Recut share = prior model S2 OLD_RECALL x 10 (2%): S2 minus S1 at 10 y	CAD/yr	23659.9	109201	164137	Results_3x3!$C$277	Results_3x3!$D$277	Results_3x3!$E$277
SENS_recutoff_S1_pct	Requests for discarded glass not costed (dossier convention): S1 20 y vs 10 y (exploratory; not reported in the article)	%	0.192593	0.189803	0.1899	Results_3x3!$C$278	Results_3x3!$D$278	Results_3x3!$E$278
SENS_recutoff_S2_pct	Requests for discarded glass not costed (dossier convention): S2 20 y vs 10 y (exploratory; not reported in the article)	%	0.603924	0.629127	0.623376	Results_3x3!$C$279	Results_3x3!$D$279	Results_3x3!$E$279
SENS_recutoff_S3_pct	Requests for discarded glass not costed (dossier convention): S3 20 y vs 10 y (exploratory; not reported in the article)	%	0.26196	0.288564	0.297591	Results_3x3!$C$280	Results_3x3!$D$280	Results_3x3!$E$280
SENS_recutoff_S1_abs	Requests for discarded glass not costed (dossier convention): S1 20 y minus 10 y (exploratory; not reported in the article)	CAD/yr	9268.54	45601	68401.5	Results_3x3!$C$281	Results_3x3!$D$281	Results_3x3!$E$281
SENS_recutoff_S3_10	Requests for discarded glass not costed (dossier convention): S3 10 y total (exploratory; not reported in the article)	CAD/yr	40285.2	195884	290384	Results_3x3!$C$282	Results_3x3!$D$282	Results_3x3!$E$282
SENS_recutoff_S3_vs_S1_10	Requests for discarded glass not costed (dossier convention): S3 minus S1 at 10 y (exploratory; not reported in the article)	CAD/yr	-7839.91	-44371	-69812.8	Results_3x3!$C$283	Results_3x3!$D$283	Results_3x3!$E$283
SENS_recutoff_S2_vs_S1_10	Requests for discarded glass not costed (dossier convention): S2 minus S1 at 10 y (exploratory; not reported in the article)	CAD/yr	23659.9	109201	164137	Results_3x3!$C$284	Results_3x3!$D$284	Results_3x3!$E$284
SENS_noblock_S1_pct	Recut replaces the pull (no block pull; comparator convention): S1 20 y vs 10 y (exploratory; not reported in the article)	%	-0.0370515	-0.0395896	-0.0396061	Results_3x3!$C$285	Results_3x3!$D$285	Results_3x3!$E$285
SENS_noblock_S2_pct	Recut replaces the pull (no block pull; comparator convention): S2 20 y vs 10 y (exploratory; not reported in the article)	%	0.382838	0.39934	0.394457	Results_3x3!$C$286	Results_3x3!$D$286	Results_3x3!$E$286
SENS_noblock_S3_pct	Recut replaces the pull (no block pull; comparator convention): S3 20 y vs 10 y (exploratory; not reported in the article)	%	-0.0178462	-0.00339379	0.000900068	Results_3x3!$C$287	Results_3x3!$D$287	Results_3x3!$E$287
SENS_noblock_S1_abs	Recut replaces the pull (no block pull; comparator convention): S1 20 y minus 10 y (exploratory; not reported in the article)	CAD/yr	-2208.35	-11783.4	-17675.1	Results_3x3!$C$288	Results_3x3!$D$288	Results_3x3!$E$288
SENS_noblock_S3_10	Recut replaces the pull (no block pull; comparator convention): S3 10 y total (exploratory; not reported in the article)	CAD/yr	51762.1	253268	376460	Results_3x3!$C$289	Results_3x3!$D$289	Results_3x3!$E$289
SENS_noblock_S3_vs_S1_10	Recut replaces the pull (no block pull; comparator convention): S3 minus S1 at 10 y (exploratory; not reported in the article)	CAD/yr	-7839.91	-44371	-69812.8	Results_3x3!$C$290	Results_3x3!$D$290	Results_3x3!$E$290
SENS_noblock_S2_vs_S1_10	Recut replaces the pull (no block pull; comparator convention): S2 minus S1 at 10 y (exploratory; not reported in the article)	CAD/yr	23659.9	109201	164137	Results_3x3!$C$291	Results_3x3!$D$291	Results_3x3!$E$291
SENS_cov_lo_S1_pct	Selective WSI 5% of slides cover 80% of requests: S1 20 y vs 10 y	%	-0.0660656	-0.0685622	-0.0685898	Results_3x3!$C$292	Results_3x3!$D$292	Results_3x3!$E$292
SENS_cov_lo_S2_pct	Selective WSI 5% of slides cover 80% of requests: S2 20 y vs 10 y	%	0.352754	0.368205	0.363438	Results_3x3!$C$293	Results_3x3!$D$293	Results_3x3!$E$293
SENS_cov_lo_S3_pct	Selective WSI 5% of slides cover 80% of requests: S3 20 y vs 10 y	%	-0.0501358	-0.0635341	-0.0719368	Results_3x3!$C$294	Results_3x3!$D$294	Results_3x3!$E$294
SENS_cov_lo_S1_abs	Selective WSI 5% of slides cover 80% of requests: S1 20 y minus 10 y	CAD/yr	-4059.97	-21041.5	-31562.3	Results_3x3!$C$295	Results_3x3!$D$295	Results_3x3!$E$295
SENS_cov_lo_S3_10	Selective WSI 5% of slides cover 80% of requests: S3 10 y total	CAD/yr	52473.6	259412	388932	Results_3x3!$C$296	Results_3x3!$D$296	Results_3x3!$E$296
SENS_cov_lo_S3_vs_S1_10	Selective WSI 5% of slides cover 80% of requests: S3 minus S1 at 10 y	CAD/yr	-8980	-47485.8	-71228.6	Results_3x3!$C$297	Results_3x3!$D$297	Results_3x3!$E$297
SENS_cov_lo_S2_vs_S1_10	Selective WSI 5% of slides cover 80% of requests: S2 minus S1 at 10 y	CAD/yr	23659.9	109201	164137	Results_3x3!$C$298	Results_3x3!$D$298	Results_3x3!$E$298
SENS_cov_hi_S1_pct	Selective WSI 20% of slides cover 95% of requests: S1 20 y vs 10 y	%	-0.0660656	-0.0685622	-0.0685898	Results_3x3!$C$299	Results_3x3!$D$299	Results_3x3!$E$299
SENS_cov_hi_S2_pct	Selective WSI 20% of slides cover 95% of requests: S2 20 y vs 10 y	%	0.352754	0.368205	0.363438	Results_3x3!$C$300	Results_3x3!$D$300	Results_3x3!$E$300
SENS_cov_hi_S3_pct	Selective WSI 20% of slides cover 95% of requests: S3 20 y vs 10 y	%	0.0418882	0.0275785	0.0268873	Results_3x3!$C$301	Results_3x3!$D$301	Results_3x3!$E$301
SENS_cov_hi_S1_abs	Selective WSI 20% of slides cover 95% of requests: S1 20 y minus 10 y	CAD/yr	-4059.97	-21041.5	-31562.3	Results_3x3!$C$302	Results_3x3!$D$302	Results_3x3!$E$302
SENS_cov_hi_S3_10	Selective WSI 20% of slides cover 95% of requests: S3 10 y total	CAD/yr	55476.8	276342	412700	Results_3x3!$C$303	Results_3x3!$D$303	Results_3x3!$E$303
SENS_cov_hi_S3_vs_S1_10	Selective WSI 20% of slides cover 95% of requests: S3 minus S1 at 10 y	CAD/yr	-5976.87	-30554.9	-47460.5	Results_3x3!$C$304	Results_3x3!$D$304	Results_3x3!$E$304
SENS_cov_hi_S2_vs_S1_10	Selective WSI 20% of slides cover 95% of requests: S2 minus S1 at 10 y	CAD/yr	23659.9	109201	164137	Results_3x3!$C$305	Results_3x3!$D$305	Results_3x3!$E$305
SENS_cov_rand_S1_pct	Selective WSI random: 10% of slides cover 10% of requests: S1 20 y vs 10 y	%	-0.0660656	-0.0685622	-0.0685898	Results_3x3!$C$306	Results_3x3!$D$306	Results_3x3!$E$306
SENS_cov_rand_S2_pct	Selective WSI random: 10% of slides cover 10% of requests: S2 20 y vs 10 y	%	0.352754	0.368205	0.363438	Results_3x3!$C$307	Results_3x3!$D$307	Results_3x3!$E$307
SENS_cov_rand_S3_pct	Selective WSI random: 10% of slides cover 10% of requests: S3 20 y vs 10 y	%	-0.024836	-0.0135311	-0.010216	Results_3x3!$C$308	Results_3x3!$D$308	Results_3x3!$E$308
SENS_cov_rand_S1_abs	Selective WSI random: 10% of slides cover 10% of requests: S1 20 y minus 10 y	CAD/yr	-4059.97	-21041.5	-31562.3	Results_3x3!$C$309	Results_3x3!$D$309	Results_3x3!$E$309
SENS_cov_rand_S3_10	Selective WSI random: 10% of slides cover 10% of requests: S3 10 y total	CAD/yr	65179.5	320355	477091	Results_3x3!$C$310	Results_3x3!$D$310	Results_3x3!$E$310
SENS_cov_rand_S3_vs_S1_10	Selective WSI random: 10% of slides cover 10% of requests: S3 minus S1 at 10 y	CAD/yr	3725.92	13458.1	16930.8	Results_3x3!$C$311	Results_3x3!$D$311	Results_3x3!$E$311
SENS_cov_rand_S2_vs_S1_10	Selective WSI random: 10% of slides cover 10% of requests: S2 minus S1 at 10 y	CAD/yr	23659.9	109201	164137	Results_3x3!$C$312	Results_3x3!$D$312	Results_3x3!$E$312
SENS_cov_g3_S1_pct	Selective WSI 10%, literature-calibrated base capture curve (g = 3): S1 20 y vs 10 y	%	-0.0660656	-0.0685622	-0.0685898	Results_3x3!$C$313	Results_3x3!$D$313	Results_3x3!$E$313
SENS_cov_g3_S2_pct	Selective WSI 10%, literature-calibrated base capture curve (g = 3): S2 20 y vs 10 y	%	0.352754	0.368205	0.363438	Results_3x3!$C$314	Results_3x3!$D$314	Results_3x3!$E$314
SENS_cov_g3_S3_pct	Selective WSI 10%, literature-calibrated base capture curve (g = 3): S3 20 y vs 10 y	%	-0.0297576	-0.0180875	-0.0146726	Results_3x3!$C$315	Results_3x3!$D$315	Results_3x3!$E$315
SENS_cov_g3_S1_abs	Selective WSI 10%, literature-calibrated base capture curve (g = 3): S1 20 y minus 10 y	CAD/yr	-4059.97	-21041.5	-31562.3	Results_3x3!$C$316	Results_3x3!$D$316	Results_3x3!$E$316
SENS_cov_g3_S3_10	Selective WSI 10%, literature-calibrated base capture curve (g = 3): S3 10 y total	CAD/yr	62707.3	307994	458550	Results_3x3!$C$317	Results_3x3!$D$317	Results_3x3!$E$317
SENS_cov_g3_S3_vs_S1_10	Selective WSI 10%, literature-calibrated base capture curve (g = 3): S3 minus S1 at 10 y	CAD/yr	1253.72	1097.12	-1610.62	Results_3x3!$C$318	Results_3x3!$D$318	Results_3x3!$E$318
SENS_cov_g3_S2_vs_S1_10	Selective WSI 10%, literature-calibrated base capture curve (g = 3): S2 minus S1 at 10 y	CAD/yr	23659.9	109201	164137	Results_3x3!$C$319	Results_3x3!$D$319	Results_3x3!$E$319
SENS_cov_g75_S1_pct	Selective WSI 10%, literature-calibrated better-prediction curve (g = 7.5): S1 20 y vs 10 y	%	-0.0660656	-0.0685622	-0.0685898	Results_3x3!$C$320	Results_3x3!$D$320	Results_3x3!$E$320
SENS_cov_g75_S2_pct	Selective WSI 10%, literature-calibrated better-prediction curve (g = 7.5): S2 20 y vs 10 y	%	0.352754	0.368205	0.363438	Results_3x3!$C$321	Results_3x3!$D$321	Results_3x3!$E$321
SENS_cov_g75_S3_pct	Selective WSI 10%, literature-calibrated better-prediction curve (g = 7.5): S3 20 y vs 10 y	%	-0.0385498	-0.0262429	-0.0226557	Results_3x3!$C$322	Results_3x3!$D$322	Results_3x3!$E$322
SENS_cov_g75_S1_abs	Selective WSI 10%, literature-calibrated better-prediction curve (g = 7.5): S1 20 y minus 10 y	CAD/yr	-4059.97	-21041.5	-31562.3	Results_3x3!$C$323	Results_3x3!$D$323	Results_3x3!$E$323
SENS_cov_g75_S3_10	Selective WSI 10%, literature-calibrated better-prediction curve (g = 7.5): S3 10 y total	CAD/yr	58728	288098	428705	Results_3x3!$C$324	Results_3x3!$D$324	Results_3x3!$E$324
SENS_cov_g75_S3_vs_S1_10	Selective WSI 10%, literature-calibrated better-prediction curve (g = 7.5): S3 minus S1 at 10 y	CAD/yr	-2725.61	-18799.5	-31455.6	Results_3x3!$C$325	Results_3x3!$D$325	Results_3x3!$E$325
SENS_cov_g75_S2_vs_S1_10	Selective WSI 10%, literature-calibrated better-prediction curve (g = 7.5): S2 minus S1 at 10 y	CAD/yr	23659.9	109201	164137	Results_3x3!$C$326	Results_3x3!$D$326	Results_3x3!$E$326
SENS_cov_nofloor_S1_pct	Selective WSI: study specification literal, 90% of all requests served digitally (no residual glass floor in S3): S1 20 y vs 10 y	%	-0.0660656	-0.0685622	-0.0685898	Results_3x3!$C$327	Results_3x3!$D$327	Results_3x3!$E$327
SENS_cov_nofloor_S2_pct	Selective WSI: study specification literal, 90% of all requests served digitally (no residual glass floor in S3): S2 20 y vs 10 y	%	0.352754	0.368205	0.363438	Results_3x3!$C$328	Results_3x3!$D$328	Results_3x3!$E$328
SENS_cov_nofloor_S3_pct	Selective WSI: study specification literal, 90% of all requests served digitally (no residual glass floor in S3): S3 20 y vs 10 y	%	-0.0559721	-0.0424623	-0.0385572	Results_3x3!$C$329	Results_3x3!$D$329	Results_3x3!$E$329
SENS_cov_nofloor_S1_abs	Selective WSI: study specification literal, 90% of all requests served digitally (no residual glass floor in S3): S1 20 y minus 10 y	CAD/yr	-4059.97	-21041.5	-31562.3	Results_3x3!$C$330	Results_3x3!$D$330	Results_3x3!$E$330
SENS_cov_nofloor_S3_10	Selective WSI: study specification literal, 90% of all requests served digitally (no residual glass floor in S3): S3 10 y total	CAD/yr	52168	255298	379505	Results_3x3!$C$331	Results_3x3!$D$331	Results_3x3!$E$331
SENS_cov_nofloor_S3_vs_S1_10	Selective WSI: study specification literal, 90% of all requests served digitally (no residual glass floor in S3): S3 minus S1 at 10 y	CAD/yr	-9285.64	-51599.7	-80655.8	Results_3x3!$C$332	Results_3x3!$D$332	Results_3x3!$E$332
SENS_cov_nofloor_S2_vs_S1_10	Selective WSI: study specification literal, 90% of all requests served digitally (no residual glass floor in S3): S2 minus S1 at 10 y	CAD/yr	23659.9	109201	164137	Results_3x3!$C$333	Results_3x3!$D$333	Results_3x3!$E$333
SENS_tier2_S1_pct	Tier: AWS Glacier Deep Archive (list): S1 20 y vs 10 y	%	-0.0660656	-0.0685622	-0.0685898	Results_3x3!$C$334	Results_3x3!$D$334	Results_3x3!$E$334
SENS_tier2_S2_pct	Tier: AWS Glacier Deep Archive (list): S2 20 y vs 10 y	%	0.436024	0.43478	0.434896	Results_3x3!$C$335	Results_3x3!$D$335	Results_3x3!$E$335
SENS_tier2_S3_pct	Tier: AWS Glacier Deep Archive (list): S3 20 y vs 10 y	%	-0.0136905	-0.0165019	-0.0165096	Results_3x3!$C$336	Results_3x3!$D$336	Results_3x3!$E$336
SENS_tier2_S1_abs	Tier: AWS Glacier Deep Archive (list): S1 20 y minus 10 y	CAD/yr	-4059.97	-21041.5	-31562.3	Results_3x3!$C$337	Results_3x3!$D$337	Results_3x3!$E$337
SENS_tier2_S3_10	Tier: AWS Glacier Deep Archive (list): S3 10 y total	CAD/yr	53197.8	265618	398241	Results_3x3!$C$338	Results_3x3!$D$338	Results_3x3!$E$338
SENS_tier2_S3_vs_S1_10	Tier: AWS Glacier Deep Archive (list): S3 minus S1 at 10 y	CAD/yr	-8255.87	-41279.4	-61919	Results_3x3!$C$339	Results_3x3!$D$339	Results_3x3!$E$339
SENS_tier2_S2_vs_S1_10	Tier: AWS Glacier Deep Archive (list): S2 minus S1 at 10 y	CAD/yr	31894.6	159473	239209	Results_3x3!$C$340	Results_3x3!$D$340	Results_3x3!$E$340
SENS_tier3_S1_pct	Tier: Azure Archive LRS pay-as-you-go: S1 20 y vs 10 y	%	-0.0660656	-0.0685622	-0.0685898	Results_3x3!$C$341	Results_3x3!$D$341	Results_3x3!$E$341
SENS_tier3_S2_pct	Tier: Azure Archive LRS pay-as-you-go: S2 20 y vs 10 y	%	0.4366	0.435354	0.43547	Results_3x3!$C$342	Results_3x3!$D$342	Results_3x3!$E$342
SENS_tier3_S3_pct	Tier: Azure Archive LRS pay-as-you-go: S3 20 y vs 10 y	%	-0.0139811	-0.0168002	-0.016808	Results_3x3!$C$343	Results_3x3!$D$343	Results_3x3!$E$343
SENS_tier3_S1_abs	Tier: Azure Archive LRS pay-as-you-go: S1 20 y minus 10 y	CAD/yr	-4059.97	-21041.5	-31562.3	Results_3x3!$C$344	Results_3x3!$D$344	Results_3x3!$E$344
SENS_tier3_S3_10	Tier: Azure Archive LRS pay-as-you-go: S3 10 y total	CAD/yr	53061.5	264937	397220	Results_3x3!$C$345	Results_3x3!$D$345	Results_3x3!$E$345
SENS_tier3_S3_vs_S1_10	Tier: Azure Archive LRS pay-as-you-go: S3 minus S1 at 10 y	CAD/yr	-8392.13	-41960.6	-62941	Results_3x3!$C$346	Results_3x3!$D$346	Results_3x3!$E$346
SENS_tier3_S2_vs_S1_10	Tier: Azure Archive LRS pay-as-you-go: S2 minus S1 at 10 y	CAD/yr	31737	158685	238027	Results_3x3!$C$347	Results_3x3!$D$347	Results_3x3!$E$347
SENS_tier4_S1_pct	Tier: Google Cloud Archive: S1 20 y vs 10 y	%	-0.0660656	-0.0685622	-0.0685898	Results_3x3!$C$348	Results_3x3!$D$348	Results_3x3!$E$348
SENS_tier4_S2_pct	Tier: Google Cloud Archive: S2 20 y vs 10 y	%	0.524733	0.523754	0.52387	Results_3x3!$C$349	Results_3x3!$D$349	Results_3x3!$E$349
SENS_tier4_S3_pct	Tier: Google Cloud Archive: S3 20 y vs 10 y	%	0.0202136	0.0175662	0.017574	Results_3x3!$C$350	Results_3x3!$D$350	Results_3x3!$E$350
SENS_tier4_S1_abs	Tier: Google Cloud Archive: S1 20 y minus 10 y	CAD/yr	-4059.97	-21041.5	-31562.3	Results_3x3!$C$351	Results_3x3!$D$351	Results_3x3!$E$351
SENS_tier4_S3_10	Tier: Google Cloud Archive: S3 10 y total	CAD/yr	55539.8	277328	415807	Results_3x3!$C$352	Results_3x3!$D$352	Results_3x3!$E$352
SENS_tier4_S3_vs_S1_10	Tier: Google Cloud Archive: S3 minus S1 at 10 y	CAD/yr	-5913.85	-29569.3	-44353.9	Results_3x3!$C$353	Results_3x3!$D$353	Results_3x3!$E$353
SENS_tier4_S2_vs_S1_10	Tier: Google Cloud Archive: S2 minus S1 at 10 y	CAD/yr	50463.4	252317	378475	Results_3x3!$C$354	Results_3x3!$D$354	Results_3x3!$E$354
SENS_x20_S1_pct	Scan resolution 20x (0.5 GB/slide): S1 20 y vs 10 y	%	-0.0660656	-0.0685622	-0.0685898	Results_3x3!$C$355	Results_3x3!$D$355	Results_3x3!$E$355
SENS_x20_S2_pct	Scan resolution 20x (0.5 GB/slide): S2 20 y vs 10 y	%	0.112998	0.110115	0.108609	Results_3x3!$C$356	Results_3x3!$D$356	Results_3x3!$E$356
SENS_x20_S3_pct	Scan resolution 20x (0.5 GB/slide): S3 20 y vs 10 y	%	-0.110518	-0.0948077	-0.0880706	Results_3x3!$C$357	Results_3x3!$D$357	Results_3x3!$E$357
SENS_x20_S1_abs	Scan resolution 20x (0.5 GB/slide): S1 20 y minus 10 y	CAD/yr	-4059.97	-21041.5	-31562.3	Results_3x3!$C$358	Results_3x3!$D$358	Results_3x3!$E$358
SENS_x20_S3_10	Scan resolution 20x (0.5 GB/slide): S3 10 y total	CAD/yr	49705.7	242986	363001	Results_3x3!$C$359	Results_3x3!$D$359	Results_3x3!$E$359
SENS_x20_S3_vs_S1_10	Scan resolution 20x (0.5 GB/slide): S3 minus S1 at 10 y	CAD/yr	-11747.9	-63911.1	-97159.5	Results_3x3!$C$360	Results_3x3!$D$360	Results_3x3!$E$360
SENS_x20_S2_vs_S1_10	Scan resolution 20x (0.5 GB/slide): S2 minus S1 at 10 y	CAD/yr	-2996.18	-18907.7	-28361.6	Results_3x3!$C$361	Results_3x3!$D$361	Results_3x3!$E$361
SENS_p0lo_S1_pct	Request rate 2.5 per 100 cases: S1 20 y vs 10 y	%	-0.0777839	-0.0807406	-0.0807789	Results_3x3!$C$362	Results_3x3!$D$362	Results_3x3!$E$362
SENS_p0lo_S2_pct	Request rate 2.5 per 100 cases: S2 20 y vs 10 y	%	0.361371	0.377409	0.37252	Results_3x3!$C$363	Results_3x3!$D$363	Results_3x3!$E$363
SENS_p0lo_S3_pct	Request rate 2.5 per 100 cases: S3 20 y vs 10 y	%	-0.0545676	-0.0406717	-0.0366464	Results_3x3!$C$364	Results_3x3!$D$364	Results_3x3!$E$364
SENS_p0lo_S1_abs	Request rate 2.5 per 100 cases: S1 20 y minus 10 y	CAD/yr	-4059.97	-21041.5	-31562.3	Results_3x3!$C$365	Results_3x3!$D$365	Results_3x3!$E$365
SENS_p0lo_S3_10	Request rate 2.5 per 100 cases: S3 10 y total	CAD/yr	50861.4	248765	369705	Results_3x3!$C$366	Results_3x3!$D$366	Results_3x3!$E$366
SENS_p0lo_S3_vs_S1_10	Request rate 2.5 per 100 cases: S3 minus S1 at 10 y	CAD/yr	-1334.13	-11842.1	-21019.5	Results_3x3!$C$367	Results_3x3!$D$367	Results_3x3!$E$367
SENS_p0lo_S2_vs_S1_10	Request rate 2.5 per 100 cases: S2 minus S1 at 10 y	CAD/yr	30888.5	145344	218352	Results_3x3!$C$368	Results_3x3!$D$368	Results_3x3!$E$368
SENS_p0hi_S1_pct	Request rate 12 per 100 cases: S1 20 y vs 10 y	%	-0.0464653	-0.0482039	-0.0482176	Results_3x3!$C$369	Results_3x3!$D$369	Results_3x3!$E$369
SENS_p0hi_S2_pct	Request rate 12 per 100 cases: S2 20 y vs 10 y	%	0.330677	0.34467	0.340205	Results_3x3!$C$370	Results_3x3!$D$370	Results_3x3!$E$370
SENS_p0hi_S3_pct	Request rate 12 per 100 cases: S3 20 y vs 10 y	%	-0.0452604	-0.0336069	-0.0303047	Results_3x3!$C$371	Results_3x3!$D$371	Results_3x3!$E$371
SENS_p0hi_S1_abs	Request rate 12 per 100 cases: S1 20 y minus 10 y	CAD/yr	-4059.97	-21041.5	-31562.3	Results_3x3!$C$372	Results_3x3!$D$372	Results_3x3!$E$372
SENS_p0hi_S3_10	Request rate 12 per 100 cases: S3 10 y total	CAD/yr	61320.3	301059	448099	Results_3x3!$C$373	Results_3x3!$D$373	Results_3x3!$E$373
SENS_p0hi_S3_vs_S1_10	Request rate 12 per 100 cases: S3 minus S1 at 10 y	CAD/yr	-26056.1	-135452	-206482	Results_3x3!$C$374	Results_3x3!$D$374	Results_3x3!$E$374
SENS_p0hi_S2_vs_S1_10	Request rate 12 per 100 cases: S2 minus S1 at 10 y	CAD/yr	3419.7	8000.17	12204.8	Results_3x3!$C$375	Results_3x3!$D$375	Results_3x3!$E$375
SENS_philo_S1_pct	Residual glass share low (0.2 per 100): S1 20 y vs 10 y	%	-0.0660656	-0.0685622	-0.0685898	Results_3x3!$C$376	Results_3x3!$D$376	Results_3x3!$E$376
SENS_philo_S2_pct	Residual glass share low (0.2 per 100): S2 20 y vs 10 y	%	0.355649	0.371348	0.366524	Results_3x3!$C$377	Results_3x3!$D$377	Results_3x3!$E$377
SENS_philo_S3_pct	Residual glass share low (0.2 per 100): S3 20 y vs 10 y	%	-0.0542621	-0.0408669	-0.0369916	Results_3x3!$C$378	Results_3x3!$D$378	Results_3x3!$E$378
SENS_philo_S1_abs	Residual glass share low (0.2 per 100): S1 20 y minus 10 y	CAD/yr	-4059.97	-21041.5	-31562.3	Results_3x3!$C$379	Results_3x3!$D$379	Results_3x3!$E$379
SENS_philo_S3_10	Residual glass share low (0.2 per 100): S3 10 y total	CAD/yr	52746.3	258189	383842	Results_3x3!$C$380	Results_3x3!$D$380	Results_3x3!$E$380
SENS_philo_S3_vs_S1_10	Residual glass share low (0.2 per 100): S3 minus S1 at 10 y	CAD/yr	-8707.35	-48708.2	-76318.6	Results_3x3!$C$381	Results_3x3!$D$381	Results_3x3!$E$381
SENS_philo_S2_vs_S1_10	Residual glass share low (0.2 per 100): S2 minus S1 at 10 y	CAD/yr	22696.1	104382	156908	Results_3x3!$C$382	Results_3x3!$D$382	Results_3x3!$E$382
SENS_phihi_S1_pct	Residual glass share high (1.7 per 100): S1 20 y vs 10 y	%	-0.0660656	-0.0685622	-0.0685898	Results_3x3!$C$383	Results_3x3!$D$383	Results_3x3!$E$383
SENS_phihi_S2_pct	Residual glass share high (1.7 per 100): S2 20 y vs 10 y	%	0.341802	0.35633	0.351777	Results_3x3!$C$384	Results_3x3!$D$384	Results_3x3!$E$384
SENS_phihi_S3_pct	Residual glass share high (1.7 per 100): S3 20 y vs 10 y	%	-0.0425413	-0.0299519	-0.0262892	Results_3x3!$C$385	Results_3x3!$D$385	Results_3x3!$E$385
SENS_phihi_S1_abs	Residual glass share high (1.7 per 100): S1 20 y minus 10 y	CAD/yr	-4059.97	-21041.5	-31562.3	Results_3x3!$C$386	Results_3x3!$D$386	Results_3x3!$E$386
SENS_phihi_S3_10	Residual glass share high (1.7 per 100): S3 10 y total	CAD/yr	57083.5	279875	416371	Results_3x3!$C$387	Results_3x3!$D$387	Results_3x3!$E$387
SENS_phihi_S3_vs_S1_10	Residual glass share high (1.7 per 100): S3 minus S1 at 10 y	CAD/yr	-4370.16	-27022.3	-43789.7	Results_3x3!$C$388	Results_3x3!$D$388	Results_3x3!$E$388
SENS_phihi_S2_vs_S1_10	Residual glass share high (1.7 per 100): S2 minus S1 at 10 y	CAD/yr	27515.2	128478	193052	Results_3x3!$C$389	Results_3x3!$D$389	Results_3x3!$E$389
SENS_ev10_S1_pct	Glass retrieval 10 min per request: S1 20 y vs 10 y	%	-0.0742595	-0.0770773	-0.0771122	Results_3x3!$C$390	Results_3x3!$D$390	Results_3x3!$E$390
SENS_ev10_S2_pct	Glass retrieval 10 min per request: S2 20 y vs 10 y	%	0.364553	0.380509	0.375667	Results_3x3!$C$391	Results_3x3!$D$391	Results_3x3!$E$391
SENS_ev10_S3_pct	Glass retrieval 10 min per request: S3 20 y vs 10 y	%	-0.0439174	-0.030053	-0.026008	Results_3x3!$C$392	Results_3x3!$D$392	Results_3x3!$E$392
SENS_ev10_S1_abs	Glass retrieval 10 min per request: S1 20 y minus 10 y	CAD/yr	-4059.97	-21041.5	-31562.3	Results_3x3!$C$393	Results_3x3!$D$393	Results_3x3!$E$393
SENS_ev10_S3_10	Glass retrieval 10 min per request: S3 10 y total	CAD/yr	51826	253588	376940	Results_3x3!$C$394	Results_3x3!$D$394	Results_3x3!$E$394
SENS_ev10_S3_vs_S1_10	Glass retrieval 10 min per request: S3 minus S1 at 10 y	CAD/yr	-2846.72	-19405.1	-32363.9	Results_3x3!$C$395	Results_3x3!$D$395	Results_3x3!$E$395
SENS_ev10_S2_vs_S1_10	Glass retrieval 10 min per request: S2 minus S1 at 10 y	CAD/yr	29207.9	136941	205747	Results_3x3!$C$396	Results_3x3!$D$396	Results_3x3!$E$396
SENS_ev20_S1_pct	Glass retrieval 20 min per request: S1 20 y vs 10 y	%	-0.0595003	-0.0617413	-0.0617637	Results_3x3!$C$397	Results_3x3!$D$397	Results_3x3!$E$397
SENS_ev20_S2_pct	Glass retrieval 20 min per request: S2 20 y vs 10 y	%	0.341292	0.35626	0.351566	Results_3x3!$C$398	Results_3x3!$D$398	Results_3x3!$E$398
SENS_ev20_S3_pct	Glass retrieval 20 min per request: S3 20 y vs 10 y	%	-0.0591086	-0.0464674	-0.042831	Results_3x3!$C$399	Results_3x3!$D$399	Results_3x3!$E$399
SENS_ev20_S1_abs	Glass retrieval 20 min per request: S1 20 y minus 10 y	CAD/yr	-4059.97	-21041.5	-31562.3	Results_3x3!$C$400	Results_3x3!$D$400	Results_3x3!$E$400
SENS_ev20_S3_10	Glass retrieval 20 min per request: S3 10 y total	CAD/yr	55401.4	271465	403755	Results_3x3!$C$401	Results_3x3!$D$401	Results_3x3!$E$401
SENS_ev20_S3_vs_S1_10	Glass retrieval 20 min per request: S3 minus S1 at 10 y	CAD/yr	-12833.1	-69337	-107262	Results_3x3!$C$402	Results_3x3!$D$402	Results_3x3!$E$402
SENS_ev20_S2_vs_S1_10	Glass retrieval 20 min per request: S2 minus S1 at 10 y	CAD/yr	18111.9	81461.2	122527	Results_3x3!$C$403	Results_3x3!$D$403	Results_3x3!$E$403
SENS_evoff_S1_pct	Glass on site, off-site retrieval cost per request: S1 20 y vs 10 y	%	-0.0495703	-0.051428	-0.0514435	Results_3x3!$C$404	Results_3x3!$D$404	Results_3x3!$E$404
SENS_evoff_S2_pct	Glass on site, off-site retrieval cost per request: S2 20 y vs 10 y	%	0.319154	0.333212	0.328657	Results_3x3!$C$405	Results_3x3!$D$405	Results_3x3!$E$405
SENS_evoff_S3_pct	Glass on site, off-site retrieval cost per request: S3 20 y vs 10 y	%	-0.072557	-0.0609601	-0.0576676	Results_3x3!$C$406	Results_3x3!$D$406	Results_3x3!$E$406
SENS_evoff_S1_abs	Glass on site, off-site retrieval cost per request: S1 20 y minus 10 y	CAD/yr	-4059.97	-21041.5	-31562.3	Results_3x3!$C$407	Results_3x3!$D$407	Results_3x3!$E$407
SENS_evoff_S3_10	Glass on site, off-site retrieval cost per request: S3 10 y total	CAD/yr	59005	289483	430782	Results_3x3!$C$408	Results_3x3!$D$408	Results_3x3!$E$408
SENS_evoff_S3_vs_S1_10	Glass on site, off-site retrieval cost per request: S3 minus S1 at 10 y	CAD/yr	-22898.3	-119663	-182751	Results_3x3!$C$409	Results_3x3!$D$409	Results_3x3!$E$409
SENS_evoff_S2_vs_S1_10	Glass on site, off-site retrieval cost per request: S2 minus S1 at 10 y	CAD/yr	6928.3	25543.2	38650	Results_3x3!$C$410	Results_3x3!$D$410	Results_3x3!$E$410
SENS_offsite_S1_pct	Glass archive off site (vendor storage, intake, fees, retrieval): S1 20 y vs 10 y	%	0.0132977	0.0133384	0.0133418	Results_3x3!$C$411	Results_3x3!$D$411	Results_3x3!$E$411
SENS_offsite_S2_pct	Glass archive off site (vendor storage, intake, fees, retrieval): S2 20 y vs 10 y	%	0.0864883	0.0888561	0.087981	Results_3x3!$C$412	Results_3x3!$D$412	Results_3x3!$E$412
SENS_offsite_S3_pct	Glass archive off site (vendor storage, intake, fees, retrieval): S3 20 y vs 10 y	%	0.0134999	0.0157766	0.0163286	Results_3x3!$C$413	Results_3x3!$D$413	Results_3x3!$E$413
SENS_offsite_S1_abs	Glass archive off site (vendor storage, intake, fees, retrieval): S1 20 y minus 10 y	CAD/yr	5779.74	28898.7	43348.1	Results_3x3!$C$414	Results_3x3!$D$414	Results_3x3!$E$414
SENS_offsite_S3_10	Glass archive off site (vendor storage, intake, fees, retrieval): S3 10 y total	CAD/yr	411744	2.04692e+06	3.0663e+06	Results_3x3!$C$415	Results_3x3!$D$415	Results_3x3!$E$415
SENS_offsite_S3_vs_S1_10	Glass archive off site (vendor storage, intake, fees, retrieval): S3 minus S1 at 10 y	CAD/yr	-22898.3	-119663	-182751	Results_3x3!$C$416	Results_3x3!$D$416	Results_3x3!$E$416
SENS_offsite_S2_vs_S1_10	Glass archive off site (vendor storage, intake, fees, retrieval): S2 minus S1 at 10 y	CAD/yr	6928.3	25543.2	38650	Results_3x3!$C$417	Results_3x3!$D$417	Results_3x3!$E$417
SENS_stackcont_S1_pct	Glass storage continuous per slide-year (no whole stacks): S1 20 y vs 10 y	%	-0.0685944	-0.0685944	-0.0685944	Results_3x3!$C$418	Results_3x3!$D$418	Results_3x3!$E$418
SENS_stackcont_S2_pct	Glass storage continuous per slide-year (no whole stacks): S2 20 y vs 10 y	%	0.351647	0.368556	0.363676	Results_3x3!$C$419	Results_3x3!$D$419	Results_3x3!$E$419
SENS_stackcont_S3_pct	Glass storage continuous per slide-year (no whole stacks): S3 20 y vs 10 y	%	-0.054627	-0.0385365	-0.0346835	Results_3x3!$C$420	Results_3x3!$D$420	Results_3x3!$E$420
SENS_stackcont_S1_abs	Glass storage continuous per slide-year (no whole stacks): S1 20 y minus 10 y	CAD/yr	-4205.4	-21027	-31540.5	Results_3x3!$C$421	Results_3x3!$D$421	Results_3x3!$E$421
SENS_stackcont_S3_10	Glass storage continuous per slide-year (no whole stacks): S3 10 y total	CAD/yr	53468.3	262170	389999	Results_3x3!$C$422	Results_3x3!$D$422	Results_3x3!$E$422
SENS_stackcont_S3_vs_S1_10	Glass storage continuous per slide-year (no whole stacks): S3 minus S1 at 10 y	CAD/yr	-7839.91	-44371	-69812.8	Results_3x3!$C$423	Results_3x3!$D$423	Results_3x3!$E$423
SENS_stackcont_S2_vs_S1_10	Glass storage continuous per slide-year (no whole stacks): S2 minus S1 at 10 y	CAD/yr	23659.9	109201	164137	Results_3x3!$C$424	Results_3x3!$D$424	Results_3x3!$E$424
SENS_disc0_S1_pct	Discount 0% (cabinet annualization): S1 20 y vs 10 y	%	-0.0774602	-0.0797748	-0.0798045	Results_3x3!$C$425	Results_3x3!$D$425	Results_3x3!$E$425
SENS_disc0_S2_pct	Discount 0% (cabinet annualization): S2 20 y vs 10 y	%	0.347774	0.363361	0.358548	Results_3x3!$C$426	Results_3x3!$D$426	Results_3x3!$E$426
SENS_disc0_S3_pct	Discount 0% (cabinet annualization): S3 20 y vs 10 y	%	-0.0646721	-0.0512985	-0.0475312	Results_3x3!$C$427	Results_3x3!$D$427	Results_3x3!$E$427
SENS_disc0_S1_abs	Discount 0% (cabinet annualization): S1 20 y minus 10 y	CAD/yr	-4709.87	-24226	-36339.1	Results_3x3!$C$428	Results_3x3!$D$428	Results_3x3!$E$428
SENS_disc0_S3_10	Discount 0% (cabinet annualization): S3 10 y total	CAD/yr	52963.8	259309	385538	Results_3x3!$C$429	Results_3x3!$D$429	Results_3x3!$E$429
SENS_disc0_S3_vs_S1_10	Discount 0% (cabinet annualization): S3 minus S1 at 10 y	CAD/yr	-7839.91	-44371	-69812.8	Results_3x3!$C$430	Results_3x3!$D$430	Results_3x3!$E$430
SENS_disc0_S2_vs_S1_10	Discount 0% (cabinet annualization): S2 minus S1 at 10 y	CAD/yr	23659.9	109201	164137	Results_3x3!$C$431	Results_3x3!$D$431	Results_3x3!$E$431
SENS_disc3_S1_pct	Discount 3% (cabinet annualization): S1 20 y vs 10 y	%	-0.0539408	-0.0566286	-0.0566533	Results_3x3!$C$432	Results_3x3!$D$432	Results_3x3!$E$432
SENS_disc3_S2_pct	Discount 3% (cabinet annualization): S2 20 y vs 10 y	%	0.358086	0.37339	0.368672	Results_3x3!$C$433	Results_3x3!$D$433	Results_3x3!$E$433
SENS_disc3_S3_pct	Discount 3% (cabinet annualization): S3 20 y vs 10 y	%	-0.0380776	-0.0250106	-0.0211135	Results_3x3!$C$434	Results_3x3!$D$434	Results_3x3!$E$434
SENS_disc3_S1_abs	Discount 3% (cabinet annualization): S1 20 y minus 10 y	CAD/yr	-3352.99	-17577.3	-26366	Results_3x3!$C$435	Results_3x3!$D$435	Results_3x3!$E$435
SENS_disc3_S3_10	Discount 3% (cabinet annualization): S3 10 y total	CAD/yr	54320.7	266026	395579	Results_3x3!$C$436	Results_3x3!$D$436	Results_3x3!$E$436
SENS_disc3_S3_vs_S1_10	Discount 3% (cabinet annualization): S3 minus S1 at 10 y	CAD/yr	-7839.91	-44371	-69812.8	Results_3x3!$C$437	Results_3x3!$D$437	Results_3x3!$E$437
SENS_disc3_S2_vs_S1_10	Discount 3% (cabinet annualization): S2 minus S1 at 10 y	CAD/yr	23659.9	109201	164137	Results_3x3!$C$438	Results_3x3!$D$438	Results_3x3!$E$438
SENS_hold3_S1_pct	Hot hold of restores 3 months: S1 20 y vs 10 y	%	-0.0660656	-0.0685622	-0.0685898	Results_3x3!$C$439	Results_3x3!$D$439	Results_3x3!$E$439
SENS_hold3_S2_pct	Hot hold of restores 3 months: S2 20 y vs 10 y	%	0.354481	0.370079	0.365278	Results_3x3!$C$440	Results_3x3!$D$440	Results_3x3!$E$440
SENS_hold3_S3_pct	Hot hold of restores 3 months: S3 20 y vs 10 y	%	-0.0532517	-0.0399245	-0.036067	Results_3x3!$C$441	Results_3x3!$D$441	Results_3x3!$E$441
SENS_hold3_S1_abs	Hot hold of restores 3 months: S1 20 y minus 10 y	CAD/yr	-4059.97	-21041.5	-31562.3	Results_3x3!$C$442	Results_3x3!$D$442	Results_3x3!$E$442
SENS_hold3_S3_10	Hot hold of restores 3 months: S3 10 y total	CAD/yr	53094	259928	386450	Results_3x3!$C$443	Results_3x3!$D$443	Results_3x3!$E$443
SENS_hold3_S3_vs_S1_10	Hot hold of restores 3 months: S3 minus S1 at 10 y	CAD/yr	-8359.58	-46969.4	-73710.4	Results_3x3!$C$444	Results_3x3!$D$444	Results_3x3!$E$444
SENS_hold3_S2_vs_S1_10	Hot hold of restores 3 months: S2 minus S1 at 10 y	CAD/yr	23082.5	106314	159806	Results_3x3!$C$445	Results_3x3!$D$445	Results_3x3!$E$445
SENS_hold12_S1_pct	Hot hold of restores 12 months: S1 20 y vs 10 y	%	-0.0660656	-0.0685622	-0.0685898	Results_3x3!$C$446	Results_3x3!$D$446	Results_3x3!$E$446
SENS_hold12_S2_pct	Hot hold of restores 12 months: S2 20 y vs 10 y	%	0.349371	0.364534	0.359736	Results_3x3!$C$447	Results_3x3!$D$447	Results_3x3!$E$447
SENS_hold12_S3_pct	Hot hold of restores 12 months: S3 20 y vs 10 y	%	-0.0488801	-0.0358505	-0.032071	Results_3x3!$C$448	Results_3x3!$D$448	Results_3x3!$E$448
SENS_hold12_S1_abs	Hot hold of restores 12 months: S1 20 y minus 10 y	CAD/yr	-4059.97	-21041.5	-31562.3	Results_3x3!$C$449	Results_3x3!$D$449	Results_3x3!$E$449
SENS_hold12_S3_10	Hot hold of restores 12 months: S3 10 y total	CAD/yr	54653.1	267723	398143	Results_3x3!$C$450	Results_3x3!$D$450	Results_3x3!$E$450
SENS_hold12_S3_vs_S1_10	Hot hold of restores 12 months: S3 minus S1 at 10 y	CAD/yr	-6800.57	-39174.4	-62017.8	Results_3x3!$C$451	Results_3x3!$D$451	Results_3x3!$E$451
SENS_hold12_S2_vs_S1_10	Hot hold of restores 12 months: S2 minus S1 at 10 y	CAD/yr	24814.7	114975	172798	Results_3x3!$C$452	Results_3x3!$D$452	Results_3x3!$E$452
SENS_egr0_S1_pct	No egress (viewer in the cloud region): S1 20 y vs 10 y	%	-0.0660656	-0.0685622	-0.0685898	Results_3x3!$C$453	Results_3x3!$D$453	Results_3x3!$E$453
SENS_egr0_S2_pct	No egress (viewer in the cloud region): S2 20 y vs 10 y	%	0.355265	0.370931	0.366114	Results_3x3!$C$454	Results_3x3!$D$454	Results_3x3!$E$454
SENS_egr0_S3_pct	No egress (viewer in the cloud region): S3 20 y vs 10 y	%	-0.0539297	-0.0405568	-0.0366873	Results_3x3!$C$455	Results_3x3!$D$455	Results_3x3!$E$455
SENS_egr0_S1_abs	No egress (viewer in the cloud region): S1 20 y minus 10 y	CAD/yr	-4059.97	-21041.5	-31562.3	Results_3x3!$C$456	Results_3x3!$D$456	Results_3x3!$E$456
SENS_egr0_S3_10	No egress (viewer in the cloud region): S3 10 y total	CAD/yr	52860.2	258759	384696	Results_3x3!$C$457	Results_3x3!$D$457	Results_3x3!$E$457
SENS_egr0_S3_vs_S1_10	No egress (viewer in the cloud region): S3 minus S1 at 10 y	CAD/yr	-8593.43	-48138.6	-75464.2	Results_3x3!$C$458	Results_3x3!$D$458	Results_3x3!$E$458
SENS_egr0_S2_vs_S1_10	No egress (viewer in the cloud region): S2 minus S1 at 10 y	CAD/yr	22822.7	105015	157858	Results_3x3!$C$459	Results_3x3!$D$459	Results_3x3!$E$459
SENS_egr2_S1_pct	Egress over a dedicated link (DTO only): S1 20 y vs 10 y	%	-0.0660656	-0.0685622	-0.0685898	Results_3x3!$C$460	Results_3x3!$D$460	Results_3x3!$E$460
SENS_egr2_S2_pct	Egress over a dedicated link (DTO only): S2 20 y vs 10 y	%	0.354539	0.370142	0.36534	Results_3x3!$C$461	Results_3x3!$D$461	Results_3x3!$E$461
SENS_egr2_S3_pct	Egress over a dedicated link (DTO only): S3 20 y vs 10 y	%	-0.0533017	-0.0399712	-0.0361128	Results_3x3!$C$462	Results_3x3!$D$462	Results_3x3!$E$462
SENS_egr2_S1_abs	Egress over a dedicated link (DTO only): S1 20 y minus 10 y	CAD/yr	-4059.97	-21041.5	-31562.3	Results_3x3!$C$463	Results_3x3!$D$463	Results_3x3!$E$463
SENS_egr2_S3_10	Egress over a dedicated link (DTO only): S3 10 y total	CAD/yr	53076.7	259841	386320	Results_3x3!$C$464	Results_3x3!$D$464	Results_3x3!$E$464
SENS_egr2_S3_vs_S1_10	Egress over a dedicated link (DTO only): S3 minus S1 at 10 y	CAD/yr	-8376.9	-47056	-73840.3	Results_3x3!$C$465	Results_3x3!$D$465	Results_3x3!$E$465
SENS_egr2_S2_vs_S1_10	Egress over a dedicated link (DTO only): S2 minus S1 at 10 y	CAD/yr	23063.2	106218	159662	Results_3x3!$C$466	Results_3x3!$D$466	Results_3x3!$E$466
SENS_rest5_S1_pct	Restore volume = dossier convention, 5% of archive per year: S1 20 y vs 10 y	%	-0.0660656	-0.0685622	-0.0685898	Results_3x3!$C$467	Results_3x3!$D$467	Results_3x3!$E$467
SENS_rest5_S2_pct	Restore volume = dossier convention, 5% of archive per year: S2 20 y vs 10 y	%	0.501298	0.510186	0.498693	Results_3x3!$C$468	Results_3x3!$D$468	Results_3x3!$E$468
SENS_rest5_S3_pct	Restore volume = dossier convention, 5% of archive per year: S3 20 y vs 10 y	%	-0.00964211	0.00434965	0.00834618	Results_3x3!$C$469	Results_3x3!$D$469	Results_3x3!$E$469
SENS_rest5_S1_abs	Restore volume = dossier convention, 5% of archive per year: S1 20 y minus 10 y	CAD/yr	-4059.97	-21041.5	-31562.3	Results_3x3!$C$470	Results_3x3!$D$470	Results_3x3!$E$470
SENS_rest5_S3_10	Restore volume = dossier convention, 5% of archive per year: S3 10 y total	CAD/yr	54079.7	264856	393843	Results_3x3!$C$471	Results_3x3!$D$471	Results_3x3!$E$471
SENS_rest5_S3_vs_S1_10	Restore volume = dossier convention, 5% of archive per year: S3 minus S1 at 10 y	CAD/yr	-7373.91	-42041.1	-66317.9	Results_3x3!$C$472	Results_3x3!$D$472	Results_3x3!$E$472
SENS_rest5_S2_vs_S1_10	Restore volume = dossier convention, 5% of archive per year: S2 minus S1 at 10 y	CAD/yr	45978.6	217498	325878	Results_3x3!$C$473	Results_3x3!$D$473	Results_3x3!$E$473
S1_d20_npc_pct_disc0	Scenario 1 glass only: NPC 20 y vs 10 y at 0%	%	-0.0637995	-0.0655347	-0.0655152	Results_3x3!$C$475	Results_3x3!$D$475	Results_3x3!$E$475
S1_d20_npc_pct_disc3	Scenario 1 glass only: NPC 20 y vs 10 y at 3%	%	-0.0575412	-0.0590312	-0.0590045	Results_3x3!$C$476	Results_3x3!$D$476	Results_3x3!$E$476
S2_d20_npc_pct_disc0	Scenario 2 glass + WSI of every slide: NPC 20 y vs 10 y at 0%	%	0.201586	0.211449	0.208585	Results_3x3!$C$477	Results_3x3!$D$477	Results_3x3!$E$477
S2_d20_npc_pct_disc3	Scenario 2 glass + WSI of every slide: NPC 20 y vs 10 y at 3%	%	0.167477	0.17597	0.17358	Results_3x3!$C$478	Results_3x3!$D$478	Results_3x3!$E$478
S3_d20_npc_pct_disc0	Scenario 3 glass + selective WSI (10% of slides, 90% coverage): NPC 20 y vs 10 y at 0%	%	-0.0574477	-0.0540905	-0.0501247	Results_3x3!$C$479	Results_3x3!$D$479	Results_3x3!$E$479
S3_d20_npc_pct_disc3	Scenario 3 glass + selective WSI (10% of slides, 90% coverage): NPC 20 y vs 10 y at 3%	%	-0.0531967	-0.0512025	-0.047564	Results_3x3!$C$480	Results_3x3!$D$480	Results_3x3!$E$480
MIX_S2_G10D20_total	Scenario 2 glass + WSI of every slide, glass 10 y and WSI 20 y	CAD/yr	108868	538704	805284	Results_3x3!$C$482	Results_3x3!$D$482	Results_3x3!$E$482
MIX_S2_G20D10_total	Scenario 2 glass + WSI of every slide, glass 20 y and WSI 10 y	CAD/yr	81053.6	395057	592735	Results_3x3!$C$483	Results_3x3!$D$483	Results_3x3!$E$483
MIX_S3_G10D20_total	Scenario 3 glass + selective WSI (10% of slides, 90% coverage), glass 10 y and WSI 20 y	CAD/yr	45602	226969	338640	Results_3x3!$C$484	Results_3x3!$D$484	Results_3x3!$E$484
MIX_S3_G20D10_total	Scenario 3 glass + selective WSI (10% of slides, 90% coverage), glass 20 y and WSI 10 y	CAD/yr	49553.7	241485	358785	Results_3x3!$C$485	Results_3x3!$D$485	Results_3x3!$E$485
JUR_UK8_S1_total	Scenario 1 glass only at 8 y	CAD/yr	63795.9	318609	477727	Results_3x3!$C$487	Results_3x3!$D$487	Results_3x3!$E$487
JUR_UK8_S2_total	Scenario 2 glass + WSI of every slide at 8 y	CAD/yr	80180.4	395360	589933	Results_3x3!$C$488	Results_3x3!$D$488	Results_3x3!$E$488
JUR_UK8_S3_total	Scenario 3 glass + selective WSI (10% of slides, 90% coverage) at 8 y	CAD/yr	56389.7	271235	406666	Results_3x3!$C$489	Results_3x3!$D$489	Results_3x3!$E$489
JUR_8_vs10_S1_pct	Scenario 1 glass only: 8-y rule vs 10-y rule	%	0.038114	0.0381601	0.0381755	Results_3x3!$C$491	Results_3x3!$D$491	Results_3x3!$E$491
JUR_8_vs10_S2_pct	Scenario 2 glass + WSI of every slide: 8-y rule vs 10-y rule	%	-0.0579588	-0.0498405	-0.0550444	Results_3x3!$C$492	Results_3x3!$D$492	Results_3x3!$E$492
JUR_8_vs10_S3_pct	Scenario 3 glass + selective WSI (10% of slides, 90% coverage): 8-y rule vs 10-y rule	%	0.0517771	0.0331713	0.0418058	Results_3x3!$C$493	Results_3x3!$D$493	Results_3x3!$E$493
JUR_20_vs10_S1_pct	Scenario 1 glass only: 20-y rule vs 10-y rule	%	-0.0660656	-0.0685622	-0.0685898	Results_3x3!$C$494	Results_3x3!$D$494	Results_3x3!$E$494
JUR_20_vs10_S2_pct	Scenario 2 glass + WSI of every slide: 20-y rule vs 10-y rule	%	0.352754	0.368205	0.363438	Results_3x3!$C$495	Results_3x3!$D$495	Results_3x3!$E$495
JUR_20_vs10_S3_pct	Scenario 3 glass + selective WSI (10% of slides, 90% coverage): 20-y rule vs 10-y rule	%	-0.0517663	-0.0385396	-0.0347084	Results_3x3!$C$496	Results_3x3!$D$496	Results_3x3!$E$496

### Sheet: Inputs
Name	Value	Unit	Description	Public source (v7)	Evidence class (v7)	Assumption (Y = must be confirmed; see ASSUMPTIONS_TO_CONFIRM.md)	Low	High	Cross-check against earlier internal models (files not supplied)
A. Laboratories, currency, discounting, horizon
VOL_S	100000	slides/yr	Small community laboratory: glass slides produced and archived per year	Authors; illustrative laboratory sizes, not survey data	Study specification (illustrative)	N
VOL_A	500000	slides/yr	Academic laboratory	Authors; illustrative laboratory sizes, not survey data	Study specification (illustrative)	N			OK: S2_glass_storage_model.xlsx Assumptions!C14 = 500000
VOL_L	750000	slides/yr	Large academic laboratory	Authors; illustrative laboratory sizes, not survey data	Study specification (illustrative)	N
SPC	3	slides/case	Slides per case = slides per glass request (one case-level request); cases/yr = slides/yr / SPC	Authors; the same value is used for slides per accessioned case and slides per requested case	Assumption	Y	1	10	OK: S2_glass_storage_model.xlsx Assumptions!C85 = 3
FX	1.4257	CAD per USD	Bank of Canada FXUSDCAD 2026-10-07; one rate for every USD price; USD = CAD / FX	Bank of Canada FXUSDCAD, 7 October 2026 (manuscript ref 17)	Published value	N			OK: S1_digital_storage_model.xlsx Assumptions!B2 = 1.4257
DISC	0.015	per yr (real)	Discount rate, CDA-AMC reference case; NPC = sum C_t / (1+d)^(t-1); also annualizes cabinets (CRF)	CADTH 2017 guidelines, 1.5% reference case (ref 32)	Published convention	N	0	0.03	OK: S1_digital_storage_model.xlsx Assumptions!B3 = 0.015
DISC_LO	0	per yr	Low discount rate (sensitivity)	CADTH 2017 guidelines, sensitivity (ref 32)	Published convention	N			OK: S2_glass_storage_model.xlsx Assumptions!E12 = 0
DISC_HI	0.03	per yr	High discount rate (sensitivity)	CADTH 2017 guidelines, sensitivity (ref 32)	Published convention	N			OK: S1_digital_storage_model.xlsx Assumptions!B4 = 0.03
H_NPC	30	years	Horizon of the secondary metric (NPC from an empty archive): 30 y lets a 20-y rule run 10 years at steady state	Authors	Model convention	N
B. Retention periods and demand age bands
RG_SHORT	10	years	Short retention rule, 10 y (US CLIA/CAP; in Canada, the Ontario regulatory minimum and OAML adult slides, which conflict with the CAP-ACP 20 y guidance)	CLIA 42 CFR 493.1105 (ref 1); OAML CLP020-001 (ref 7)	Published retention rule	N			OK: S2_glass_storage_model.xlsx Assumptions!C16 = 10
RG_LONG	20	years	Long retention rule (CAP-ACP 2005; BC PLMS 2024)	CAP-ACP 2005 (ref 4); BC PLMS 2024 (ref 5)	Published retention guidance	N			OK: S2_glass_storage_model.xlsx Assumptions!C17 = 20
RG_UK	8	years	UK RCPath/IBMS G031 2025: minimum 8 y if the slide is replaceable from the block (else 30 y)	RCPath/IBMS G031 2025 (ref 3); UK block and irreplaceable-slide rules not modelled	Published retention guidance; modelled as an 8-year scenario only	N
AGE_SPLIT	10	years	Requests for cases aged 0 to 9 follow P0; ages 10 to 19 carry the recut-share tail	Authors	Model structure	N
AGE_MAX	20	years	No request modelled for cases aged 20 y or more (block retention 20 y, OAML adult blocks and CAP-ACP)	Authors; blocks assumed kept 20 years in every policy	Model structure	N
C. Glass: labour, loss and recut (S2 Assumptions)
WAGE	28.14	CAD/h (2024)	Medical laboratory assistant median wage, an Ontario economic region, Job Bank NOC 33101	Job Bank NOC 33101 medical laboratory assistant, London region median, updated 19 Nov 2025 (ref 24)	Published value	N	22.5	34.57	OK: S2_glass_storage_model.xlsx Assumptions!C46 = 28.14
CPI_NOW	169.8	index	Canada CPI all-items, Aug 2026	Statistics Canada CPI all-items (Table 18-10-0004-01), August 2026	Published value	N			OK: S2_glass_storage_model.xlsx Assumptions!C7 = 169.8
CPI_WAGE	160.85	index	Canada CPI 2024 annual average (wage reference year)	Statistics Canada CPI all-items, 2024 annual average	Published value	N			OK: S2_glass_storage_model.xlsx Assumptions!C11 = 160.85
EBP	0.27	fraction	Benefits load (Treasury Board proxy)	27% benefits load; federal public-service proxy, not hospital-specific	Assumption (proxy)	N	0.2	0.35	OK: S2_glass_storage_model.xlsx Assumptions!C47 = 0.27
PROD	0.85	fraction	Productive share of paid hours	Authors	Assumption	Y	0.75	0.95	OK: S2_glass_storage_model.xlsx Assumptions!C48 = 0.85
FILE_MIN	0.25	min/slide	On-site filing per slide (one-time, rule-invariant)	Authors; no time-motion data	Assumption	Y	0.1	0.5	OK: S2_glass_storage_model.xlsx Assumptions!C49 = 0.25
DESTR_MIN	0.05	min/slide	On-site culling per slide at end of retention (rule-invariant at steady state)	Authors; no time-motion data	Assumption	Y	0.02	0.2	OK: S2_glass_storage_model.xlsx Assumptions!C50 = 0.05
PULL_MIN	8	min/request	Locate, pull and check out a case	Authors; no time-motion data	Assumption	Y			OK: S2_glass_storage_model.xlsx Assumptions!C52 = 8
REFILE_MIN	4	min/request	Re-file returned slides	Authors; no time-motion data	Assumption	Y			OK: S2_glass_storage_model.xlsx Assumptions!C53 = 4
TRACK_MIN	3	min/request	Requisition logging and tracking	Authors; no time-motion data	Assumption	Y			OK: S2_glass_storage_model.xlsx Assumptions!C54 = 3
ONSITE_MIN_LO	10	min/request	On-site labour per request, low (Eccher 2023 about 10 min per case)	Eccher 2023, about 10 minutes per case (ref 12)	Assumption (literature-informed)	N			OK: S2_glass_storage_model.xlsx Assumptions!C55 = 10
ONSITE_MIN_HI	20	min/request	On-site labour per request, high (Hanna 2019 calibration)	Authors	Assumption	N			OK: S2_glass_storage_model.xlsx Assumptions!C56 = 20
LOSS_P	0.0002	per slide loaned	Probability a loaned slide is lost (Giannini 2011)	Published slide-loss estimate (Giannini 2011; not cited in the manuscript)	Assumption (literature-informed)	N			OK: S2_glass_storage_model.xlsx Assumptions!C58 = 0.0002
REPL_USD	16.1	USD/slide	Recut plus H&E per slide (UCLA TPCL 7.30 + 8.80)	UCLA TPCL internal rates, recut USD 7.30 + H&E USD 8.80, effective April 2026 (ref 25); US academic recharge, not a Canadian marginal cost	Published value used as proxy	N			OK: S2_glass_storage_model.xlsx Assumptions!C59 = 16.1
BLOCK_PULL	1	0/1	1 = a recut request also pays one block pull, costed like a glass pull (dossier brief 5.6: 'the cost of pulling a glass slide and pulling a block are similar'); 0 = comparator convention (recut replaces the pull)	Authors; a block pull is costed like a glass pull	Assumption	Y	0	1
RECUT_ON	1	0/1	1 = requests for discarded glass (ages RG to AGE_MAX-1) are met by recut from the retained block and costed (study specification); 0 = not costed (prior models S2/S3 base convention)	Authors	Model structure	N
D. Glass: on-site space and cabinets (S2 Assumptions)
SQFT_PER_M2	10.7639	sq ft/m2	Unit conversion		Exact conversion	N			OK: S2_glass_storage_model.xlsx Assumptions!C23 = 10.7639
RENT_OFF_NET	13.77	CAD/sq ft/yr	Office net asking rent, Q2 2026 (mid-sized Ontario city; proxy for opportunity cost of hospital space)	Cushman & Wakefield office MarketBeat Q2 2026 (ref 27); office asking rent as a proxy for hospital space	Published value used as proxy	N			OK: S2_glass_storage_model.xlsx Assumptions!C25 = 13.77
RENT_OFF_ADD	12.41	CAD/sq ft/yr	Office additional rent, Q2 2026	Cushman & Wakefield office MarketBeat Q2 2026 (ref 27)	Published value used as proxy	N			OK: S2_glass_storage_model.xlsx Assumptions!C26 = 12.41
RENT_IND	14.78	CAD/sq ft/yr	Industrial gross rent (low space case)	Industrial rent, MarketBeat Q2 2026 (not cited in the manuscript)	Published value used as proxy (sensitivity)	N			OK: S2_glass_storage_model.xlsx Assumptions!C24 = 14.78
HOSP_PSF_LO	1030	CAD/sq ft	New hospital hard cost, GTA, low	Published construction-cost range, Greater Toronto Area (not cited in the manuscript)	Published value used as proxy (sensitivity)	N			OK: S2_glass_storage_model.xlsx Assumptions!C27 = 1030
HOSP_PSF_HI	1620	CAD/sq ft	New hospital hard cost, GTA, high	Published construction-cost range, Greater Toronto Area (not cited in the manuscript)	Published value used as proxy (sensitivity)	N			OK: S2_glass_storage_model.xlsx Assumptions!C28 = 1620
BLDG_LIFE	40	years	Building life for annualizing construction	Authors	Assumption	Y			OK: S2_glass_storage_model.xlsx Assumptions!C29 = 40
SPACE_SEL	2	1/2/3	Space cost case: 1 industrial rent, 2 office gross rent (base), 3 new hospital build	Authors	Analyst choice	N	1	3	OK: S2_glass_storage_model.xlsx Assumptions!C30 = 2
CAB_CAP	5000	slides	SS-200 cabinet capacity	Phoenix SS-200 product page (ref 26)	Published specification	N			OK: S2_glass_storage_model.xlsx Assumptions!C32 = 5000
CAB_W	0.425	m	Cabinet width	Phoenix SS-200 (ref 26)	Published specification	N			OK: S2_glass_storage_model.xlsx Assumptions!C33 = 0.425
CAB_D	0.476	m	Cabinet depth	Phoenix SS-200 (ref 26)	Published specification	N			OK: S2_glass_storage_model.xlsx Assumptions!C34 = 0.476
STACK_N	12	cabinets	Cabinets per stack	Authors; stack height	Assumption	N	8	15	OK: S2_glass_storage_model.xlsx Assumptions!C35 = 12
FILL	0.85	fraction	Usable fill of cabinet capacity	Authors	Assumption	Y	0.75	0.95	OK: S2_glass_storage_model.xlsx Assumptions!C36 = 0.85
AISLE_W	1.1	m	Aisle width	Authors	Assumption	Y	0.9	1.5	OK: S2_glass_storage_model.xlsx Assumptions!C37 = 1.1
CIRC	0.15	fraction	Circulation allowance	Authors	Assumption	Y	0.1	0.25	OK: S2_glass_storage_model.xlsx Assumptions!C38 = 0.15
CAB_PRICE_USD	199	USD each	SS-200 cabinet list price	Phoenix SS-200 product page (ref 26); list price of USD 199 shown on November 25, 2026 (USD 169 in version 7)	Published list price	N			Changed 2026-11-25 from 169 to the list price shown on the cited page
BASE_PRICE_USD	69	USD each	SB-200 base list price	Phoenix SB-200 base (ref 26); price not shown on the product page	Vendor price not confirmed on the cited page (treat as assumption)	N			OK: S2_glass_storage_model.xlsx Assumptions!C40 = 69
CAB_DISC	0.1	fraction	Cabinet volume discount	Authors; assumed volume discount	Assumption	N			OK: S2_glass_storage_model.xlsx Assumptions!C41 = 0.1
BASE_DISC	0.1	fraction	Base volume discount	Authors; assumed volume discount	Assumption	N			OK: S2_glass_storage_model.xlsx Assumptions!C42 = 0.1
LANDED	0.25	fraction	Landed-cost uplift (freight, brokerage, tax)	Authors	Assumption	Y	0.1	0.4	OK: S2_glass_storage_model.xlsx Assumptions!C43 = 0.25
CAB_LIFE	20	years	Cabinet life for annualizing	Authors	Assumption	Y	10	30	OK: S2_glass_storage_model.xlsx Assumptions!C44 = 20
STACK_ROUND	1	0/1	1 = cabinets and floor space bought in whole stacks (stepwise, study specification); 0 = continuous per slide-year (dossier convention)	Authors	Model convention	N	0	1
E. Glass: off-site vendor (Iron Mountain US public-sector tariff, pathology lines; sensitivity only)
PATH_STOR	2.55	USD/cu ft/month	Temperature-controlled storage	Iron Mountain Attachment D, 2025 (ref 33), row 594; US public-sector price, not a Canadian quotation	Published US tariff used as proxy	N			OK: S2_glass_storage_model.xlsx Assumptions!C74 = 2.55
PATH_RECV	6.57	USD/case	Receiving and entry	Iron Mountain Attachment D, 2025 (ref 33), row 595; US public-sector price, not a Canadian quotation	Published US tariff used as proxy	N			OK: S2_glass_storage_model.xlsx Assumptions!C75 = 6.57
PATH_LIST	0.7	USD/case	Individual listing	Iron Mountain Attachment D, 2025 (ref 33), row 603; US public-sector price, not a Canadian quotation	Published US tariff used as proxy	N			OK: S2_glass_storage_model.xlsx Assumptions!C76 = 0.7
PATH_RET	3.51	USD/case	Regular retrieval	Iron Mountain Attachment D, 2025 (ref 33), row 596; US public-sector price, not a Canadian quotation	Published US tariff used as proxy	N			OK: S2_glass_storage_model.xlsx Assumptions!C77 = 3.51
PATH_REFILE	3.51	USD/case	Regular refile	Iron Mountain Attachment D, 2025 (ref 33), row 598; US public-sector price, not a Canadian quotation	Published US tariff used as proxy	N			OK: S2_glass_storage_model.xlsx Assumptions!C79 = 3.51
PATH_DEL	42.87	USD/visit	Next-day delivery	Iron Mountain Attachment D, 2025 (ref 33), row 606; US public-sector price, not a Canadian quotation	Published US tariff used as proxy	N			OK: S2_glass_storage_model.xlsx Assumptions!C80 = 42.87
PATH_PICKUP	66.6	USD/visit	Regular pick-up	Iron Mountain Attachment D, 2025 (ref 33), row 607; US public-sector price, not a Canadian quotation	Published US tariff used as proxy	N			OK: S2_glass_storage_model.xlsx Assumptions!C81 = 66.6
PATH_HANDLING	4.11	USD/cu ft	Handling, charged once at intake	Iron Mountain Attachment D, 2025 (ref 33), row 613; US public-sector price, not a Canadian quotation	Published US tariff used as proxy	N			OK: S2_glass_storage_model.xlsx Assumptions!C83 = 4.11
PATH_ADMIN	30.26	USD/month	Administrative fee	Iron Mountain Attachment D, 2025 (ref 33), row 614; US public-sector price, not a Canadian quotation	Published US tariff used as proxy	N			OK: S2_glass_storage_model.xlsx Assumptions!C84 = 30.26
IM_MIN_MONTH	341.33	USD/month	Monthly minimum storage billing	Iron Mountain Attachment D, 2025 (ref 33), row 605; US public-sector price, not a Canadian quotation	Published US tariff used as proxy	N			OK: S2_glass_storage_model.xlsx Assumptions!C88 = 341.33
IM_DESTR_CF	3.78	USD/cu ft	Destruction per carton volume	Iron Mountain Attachment D, 2025 (ref 33), row 48 (records section); US public-sector price, not a Canadian quotation	Published US tariff used as proxy	N			OK: S2_glass_storage_model.xlsx Assumptions!C91 = 3.78
IM_RET_CARTON	4.11	USD/cu ft	Carton retrieval added to destruction	Iron Mountain Attachment D, 2025 (ref 33), row 15 (records section); US public-sector price, not a Canadian quotation	Published US tariff used as proxy	N			OK: S2_glass_storage_model.xlsx Assumptions!C92 = 4.11
SLIDES_PER_BOX	2000	slides	Slides per cardboard slide box	Slide storage box and carton catalogues	Vendor catalogue value (not cited in the manuscript)	N			OK: S2_glass_storage_model.xlsx Assumptions!C94 = 2000
CARTON_CF	1.2	cu ft	Billed volume per carton	Iron Mountain Attachment D, 2025 (ref 33), row records carton volume; US public-sector price, not a Canadian quotation	Published US tariff used as proxy	N			OK: S2_glass_storage_model.xlsx Assumptions!C96 = 1.2
TEK_PRICE	277	USD/case	Slide file case (10 boxes)	Slide storage box and carton catalogues	Vendor catalogue value (not cited in the manuscript)	N			OK: S2_glass_storage_model.xlsx Assumptions!C98 = 277
TEK_SLIDES	20000	slides	Slides per slide file case	Slide storage box and carton catalogues	Vendor catalogue value (not cited in the manuscript)	N			OK: S2_glass_storage_model.xlsx Assumptions!C99 = 20000
CARTON_PRICE	5.67	USD each	Standard carton	Slide storage box and carton catalogues	Vendor catalogue value (not cited in the manuscript)	N			OK: S2_glass_storage_model.xlsx Assumptions!C100 = 5.67
INTAKE_TRIPS	12	trips/yr	Transfer pick-ups per year	Authors	Assumption	Y			OK: S2_glass_storage_model.xlsx Assumptions!C93 = 12
BOX_PER_CARTON	2	boxes	Slide boxes per carton	Authors	Assumption	Y			OK: S2_glass_storage_model.xlsx Assumptions!C95 = 2
OFF_FILL	0.85	fraction	Usable fill of off-site boxes	Authors	Assumption	Y			OK: S2_glass_storage_model.xlsx Assumptions!C97 = 0.85
EV_PER_TRIP	20	requests/trip	Requests sharing one delivery and pick-up trip	Authors	Assumption	Y	5	50	OK: S2_glass_storage_model.xlsx Assumptions!C66 = 20
OFF_INHOUSE_MIN	6	min/request	In-house labour per off-site request	Authors	Assumption	Y	4	10	OK: S2_glass_storage_model.xlsx Assumptions!C57 = 6
GLASS_SITE	1	1/2	Glass archive used in the base: 1 = on site (base), 2 = off-site vendor (sensitivity)	Authors	Analyst choice	N	1	2
F. Request rate (identical in every scenario; S3 coverage model, literature.md section 4.2)
P0_RATE	5	requests per 100 cases/yr	Glass requests per year per 100 cases accessioned per year, cases aged 0 to 9 y, no digital archive (LabPON about 2.7, MSKCC 2014 about 12)	Synthesized from MSK (about 12 per 100 cases, Hanna 2019, ref 18) and LabPON (about 2.7, Baidoshvili 2018, ref 19); no Canadian data	Assumption (literature-informed)	Y	2.5	12	OK: S3_coverage_optimization_model.xlsx Inputs!B76 = 5
P0_LO	2.5	per 100 cases/yr	Low request rate	Refs 18 and 19	Sensitivity value	N			OK: S3_coverage_optimization_model.xlsx Inputs!B77 = 2.5
P0_HI	12	per 100 cases/yr	High request rate (MSKCC 2014)	Hanna 2019 (ref 18)	Sensitivity value	N			OK: S3_coverage_optimization_model.xlsx Inputs!B78 = 12
A1_SHARE	0.85	share	Share of age 0 to 9 demand falling in the first 12 months; rest spread evenly over ages 1 to 9	Shape informed by first-access curves after scanning (Schüffler 2021, ref 20) and radiology (refs 21, 22); no measured age distribution of glass requests	Assumption (literature-informed)	Y	0.75	0.95	OK: S3_coverage_optimization_model.xlsx Inputs!B82 = 0.85
P100_RATE	0.5	per 100 cases/yr	Residual glass requests when the case has a retained WSI (floor; about 90% fall, MSK 93%)	Hanna 2019: 93% fewer glass requests once images were available (ref 18)	Assumption (literature-informed)	Y	0.2	1.7	OK: S3_coverage_optimization_model.xlsx Inputs!B79 = 0.5
P100_LO	0.2	per 100 cases/yr	Low residual glass need	Authors	Sensitivity value	N			OK: S3_coverage_optimization_model.xlsx Inputs!B80 = 0.2
P100_HI	1.7	per 100 cases/yr	High residual glass need (Ardon 2021 implies up to about 34%)	Ardon 2023 (ref 23)	Sensitivity value	N			OK: S3_coverage_optimization_model.xlsx Inputs!B81 = 1.7
G. Recut share for glass discarded at 10 years (v6 base 0.5%, Ali 2023 anchored; v5 0.01% and the break-even in sensitivity; see RecutShare sheet)
RECUT_SHARE	0.005	share of a year's slides	BASE recut share: share of one year's slides (equivalently cases, SPC slides per request) that are requested once while aged 10 to 19 y. Steady-state recut requests per year = RECUT_SHARE x cases/yr. Per case-year request rate at ages 10 to 19 = RECUT_SHARE / 10. v6 base 0.5% (0.05% per case-yr), anchored to Ali 2023; v5 used 0.01%. No pathology source measures requests for 10 to 20 y glass	No published data on requests for 10 to 20-year-old glass. 0.5% is illustrative, informed by Ali 2023 (ref 13: 0.24% of cases recalled more than 12 months after diagnosis), which is not an age-specific rate; the 0.29% break-even is reported	Illustrative assumption (no data)	Y	0.0001	0.02
RS_0	0	share	Recut share sensitivity: zero (anchor for interpolation)		Sensitivity value	N
RS_1	1e-05	share	Recut share sensitivity 0.001%		Sensitivity value	N
RS_2	0.005	share	Recut share sensitivity 0.5% (v6 base)	Mirrors the base	Sensitivity value	N
RS_3	0.001	share	Recut share sensitivity 0.1% (= dossier R_OLD_LO 0.01% per case-year x 10)		Sensitivity value	N
RS_4	0.0001	share	Recut share sensitivity 0.01% (v5 base; study specification proposal)	v5 base	Sensitivity value	N
RS_5	0.01	share	Recut share sensitivity 1% (upper bound of the study specification range)		Sensitivity value	N
R_OLD_GB	0.002	per case-yr	Prior model S2 OLD_RECALL (Ali 2023 0.2% applied per year, upper bound); x 10 = 2% per decade, above the study specification bound; reference only	Used only for the 2% sensitivity case	Earlier-model reference value	N			OK: S2_glass_storage_model.xlsx Assumptions!C102 = 0.002
R_OLD_LO_PKG	0.0001	per case-yr	Dossier very low old-glass request rate	Not used in results	Earlier-model reference value	N			OK: S3_coverage_optimization_model.xlsx Inputs!B86 = 0.0001
R_OLD_MID_PKG	0.0005	per case-yr	Dossier mid old-glass request rate (Ali 2023 annualized)	Not used in results	Earlier-model reference value	N			OK: S3_coverage_optimization_model.xlsx Inputs!B87 = 0.0005
H. Selective WSI (scenario 3)
SEL_SHARE	0.1	share of slides	Share of each year's slides whose WSI is retained (selected at sign-out)	No validated selection rule; 10% of slides covering 90% of requests is hypothetical	Study specification (hypothetical)	Y	0.05	0.2
SEL_CAPTURE	0.9	share of requests	Share of digitally servable requests that fall on the retained subset (coverage). Requests on covered cases still need glass at the floor share PHI, as in S2	No validated selection rule; capture refers to digitally servable requests	Study specification (hypothetical)	Y	0.8	0.95
SEL_SHARE_LO	0.05	share	Coverage sensitivity pair 1: share		Sensitivity value	N
SEL_CAP_LO	0.8	share	Coverage sensitivity pair 1: coverage		Sensitivity value	N
SEL_SHARE_HI	0.2	share	Coverage sensitivity pair 3: share		Sensitivity value	N
SEL_CAP_HI	0.95	share	Coverage sensitivity pair 3: coverage		Sensitivity value	N
G_BASE	3	exponent	Literature-calibrated capture curve C(r) = 1-(1-r)^g, imperfect prediction (base of prior model S3)	Illustrative capture curve; the derivation is not reproducible from published data	Illustrative assumption	N			OK: S3_coverage_optimization_model.xlsx Inputs!B88 = 3
G_OPT	7.5	exponent	Literature-calibrated capture curve, better prediction (MSK about 6.9, Coventry M-code about 8.1)	Illustrative capture curve; the derivation is not reproducible from published data	Illustrative assumption	N			OK: S3_coverage_optimization_model.xlsx Inputs!B89 = 7.5
I. Digital archive (S1 digital model; all prices are Canadian regions, PHIPA/PIPEDA-compliant per dossier; list prices accessed 2026-10-08)
GB_40X	1.5	GB/slide	WSI size at 40x	Plausible 40x file size; published series report a range (refs 20, 23)	Assumption (literature-informed)	Y			OK: S1_digital_storage_model.xlsx Scenarios!D4 = 1.5
GB_20X	0.5	GB/slide	WSI size at 20x (sensitivity)	Authors	Assumption (scenario)	N			OK: S1_digital_storage_model.xlsx Scenarios!D6 = 0.5
OBJ	1	objects/slide	Storage objects per WSI	Authors	Model convention	N			OK: S1_digital_storage_model.xlsx Scenarios!J4 = 1
TIER_SEL	1	1 to 4	Base archive tier: 1 Azure Archive LRS 3-y reserved (Canada Central); 2 AWS S3 Glacier Deep Archive list (ca-central-1); 3 Azure Archive LRS pay-as-you-go; 4 Google Cloud Archive (Montreal/Toronto)	Lowest-priced evaluated Canadian-region archive tier	Analyst choice	N	1	4
HOLD_M	6	months	Hot storage of each restored case before deletion (study specification: 6 months, not 90 days)	Authors	Study specification (assumption)	N	3	12
HOLD_M_LO	3	months	Hot hold sensitivity, low		Sensitivity value	N
HOLD_M_HI	12	months	Hot hold sensitivity, high		Sensitivity value	N
EGRESS_SEL	1	0/1/2	Egress of each restored case once to the hospital: 1 internet egress tiers (base, conservative); 2 dedicated link (DTO only, port and circuit fees excluded); 0 none (viewer in the same cloud region)	Authors	Analyst choice	Y	0	2
RESTORE_SEL	1	1/2	Restore volume: 1 = request-driven (each digitally served request restores its case, SPC x GB); 2 = prior model S1 convention (RECALL_D of the archive per year)	Authors	Analyst choice	Y	1	2
RECALL_D	0.05	share of archive/yr	Prior model S1 recall convention (sensitivity and cross-check only)	Authors	Earlier-model convention (sensitivity only)	N			OK: S1_digital_storage_model.xlsx Scenarios!H4 = 0.05
HOLD_D_PKG	90	days	Prior model S1 hot hold (cross-check only; v3 uses HOLD_M)	Authors	Earlier-model convention (not used)	N			OK: S1_digital_storage_model.xlsx Scenarios!I4 = 90
AZR_1PB_GB	1048576	GB	Azure reservation unit, 1 PB	Azure reservation unit, 1 PiB = 1,048,576 GiB (binary units)	Unit definition	N			OK: S1_digital_storage_model.xlsx Assumptions!B7 = 1048576
AZR_100TB_GB	102400	GB	Azure reservation unit, 100 TB	Azure reservation unit, 100 TiB = 102,400 GiB (binary units)	Unit definition	N			OK: S1_digital_storage_model.xlsx Assumptions!B8 = 102400
AZR_1PB_P	52999	USD per 3-y term	Archive LRS 1 PB 3-year reservation, Canada Central	Azure Retail Prices API, Archive LRS 3-year reservation, Canada Central, accessed 8 Oct 2026 (ref 28)	Published list price	N			OK: S1_digital_storage_model.xlsx Assumptions!B9 = 52999
AZR_100TB_P	5441	USD per 3-y term	Archive LRS 100 TB 3-year reservation, Canada Central (minimum commitment unit)	Azure Retail Prices API, as above (ref 28)	Published list price	N			OK: S1_digital_storage_model.xlsx Assumptions!B10 = 5441
AZR_TERM	3	years	Reservation term	Azure reservation term (ref 28)	Published list price	N			OK: S1_digital_storage_model.xlsx Assumptions!B11 = 3
J. Jurisdiction retention periods for adult surgical glass slides (years; Jurisdictions sheet)
RET_US	10	years	United States: CLIA 42 CFR 493.1105 (at least 10 y from examination); CAP (US) 2010 10 y	42 CFR 493.1105 (ref 1); CAP 2010 (ref 2)	Published retention rule	N
RET_UK	8	years	United Kingdom: RCPath/IBMS G031 6th ed. 2025, minimum 8 y if replaceable from the block, else 30 y	RCPath/IBMS G031 2025 (ref 3)	Published retention guidance	N
RET_ON	10	years	Ontario: OAML CLP020-001 (2006) citing OLA, adult slides 10 y (blocks 20 y); Reg. 965 s. 20 minimum 10 y	Reg. 965 s. 20 (ref 6; 2011 consolidation); OAML 2006 (ref 7)	Published retention rule (current text not re-verified)	N
RET_CAPACP	20	years	Canada: CAP-ACP 'Retention and use of human biologic material' (approved Nov 2005), 20 y	CAP-ACP 2005 (ref 4)	Published retention guidance	N
RET_BC	20	years	British Columbia: PLMS guideline v2.2 (July 2024), 20 y	BC PLMS v2.2, 2024 (ref 5)	Published retention guidance	N
RET_AUS	10	years	Australia: NPAAC 9th ed. 2022, slides 10 y (4 y if the diagnosis is made on a digital image kept 10 y)	NPAAC 9th ed. 2022 (ref 9)	Published retention requirement	N
K. Archive tier price table (USD; columns = TIER_SEL 1 to 4). Evidence class: published list prices (refs 28, 30, 31), accessed 8 Oct 2026; operation and egress meters not independently re-verified. Units: GB treated as GiB for reservation sizing.
K. Archive tier price table (USD; S1_digital_storage_model.xlsx Prices sheet; columns = TIER_SEL 1 to 4)
Name	1 Azure Archive LRS 3-y reserved, Canada Central	2 AWS S3 Glacier Deep Archive, ca-central-1	3 Azure Archive LRS pay-as-you-go, Canada Central	4 Google Cloud Archive, Montreal/Toronto	Unit	Description	Source cells (tiers 1 / 2 / 3 / 4)
T_STOR	0.00140399	0.0018	0.0018	0.0025	USD/GB-month	Archive storage list price (tier 1 is priced by reservation blocks, see AZR_*; value shown is the effective 1 PB block price, information only)	S1_digital_storage_model.xlsx derived from AZR_* / Prices!F6 / Prices!F10 / Prices!F17
T_RES	1	0	0	0	0/1	1 = priced by Azure reservation blocks	S1_digital_storage_model.xlsx structural / structural / structural / structural
T_PUT	0.011	0.06	0.011	0.05	USD/1,000	Ingest write operations	S1_digital_storage_model.xlsx Prices!L13 / Prices!L6 / Prices!L10 / Prices!L17
T_RETR	0.022	0.005	0.022	0.05	USD/GB	Archive retrieval / rehydration (Azure standard up to 15 h; AWS bulk within 48 h)	S1_digital_storage_model.xlsx Prices!M13 / Prices!M6 / Prices!M10 / Prices!M17
T_REQ	0.55	0.0275	0.55	0.05	USD/1,000	Archive read / restore requests	S1_digital_storage_model.xlsx Prices!N13 / Prices!N6 / Prices!N10 / Prices!N17
T_HOTPUT	0.0055	0.0055	0.0055	0.005	USD/1,000	Write of the restored copy to the hot tier	S1_digital_storage_model.xlsx Prices!O13 / Prices!O6 / Prices!O10 / Prices!O17
T_HL1	51200	51200	51200	1000000000000000	GB	Hot tier: tier-1 limit (Azure Hot LRS row 7; S3 Standard row 2; GCS Standard flat row 14)	S1_digital_storage_model.xlsx Prices!G7 / Prices!G2 / Prices!G7 / structural (flat price)
T_HR1	0.02	0.025	0.02	0.023	USD/GB-month	Hot tier: tier-1 price	S1_digital_storage_model.xlsx Prices!H7 / Prices!H2 / Prices!H7 / Prices!F14
T_HL2	512000	512000	512000	1000000000000000	GB	Hot tier: tier-2 limit	S1_digital_storage_model.xlsx Prices!I7 / Prices!I2 / Prices!I7 / structural (flat price)
T_HR2	0.0192	0.024	0.0192	0.023	USD/GB-month	Hot tier: tier-2 price	S1_digital_storage_model.xlsx Prices!J7 / Prices!J2 / Prices!J7 / Prices!F14
T_HR3	0.0184	0.023	0.0184	0.023	USD/GB-month	Hot tier: tier-3 price	S1_digital_storage_model.xlsx Prices!K7 / Prices!K2 / Prices!K7 / Prices!F14
T_E1L	10335	10240	10335	10240	GB/month	Internet egress: tier-1 limit	S1_digital_storage_model.xlsx Prices!R13 / Prices!R6 / Prices!R10 / Prices!R17
T_E1R	0.087	0.09	0.087	0.12	USD/GB	Internet egress: tier-1 price	S1_digital_storage_model.xlsx Prices!S13 / Prices!S6 / Prices!S10 / Prices!S17
T_E2L	51295	51200	51295	153600	GB/month	Internet egress: tier-2 limit	S1_digital_storage_model.xlsx Prices!T13 / Prices!T6 / Prices!T10 / Prices!T17
T_E2R	0.083	0.085	0.083	0.11	USD/GB	Internet egress: tier-2 price	S1_digital_storage_model.xlsx Prices!U13 / Prices!U6 / Prices!U10 / Prices!U17
T_E3L	153695	153600	153695	153600	GB/month	Internet egress: tier-3 limit	S1_digital_storage_model.xlsx Prices!V13 / Prices!V6 / Prices!V10 / Prices!V17
T_E3R	0.07	0.07	0.07	0.11	USD/GB	Internet egress: tier-3 price	S1_digital_storage_model.xlsx Prices!W13 / Prices!W6 / Prices!W10 / Prices!W17
T_E4R	0.05	0.05	0.05	0.08	USD/GB	Internet egress: price above tier 3	S1_digital_storage_model.xlsx Prices!X13 / Prices!X6 / Prices!X10 / Prices!X17
T_DTO	0.025	0.02	0.025	0.02	USD/GB	Dedicated-link data transfer out (DTO only)	S1_digital_storage_model.xlsx Prices!AF13 / Prices!AF6 / Prices!AF10 / Prices!AF17

### Sheet: Derived
Name	Value	Unit	Description	Dossier comparator / note
Labour
WAGE_2026	29.7058	CAD/h	Wage inflated to Aug 2026	S2 Derivation
COST_PER_MIN	0.739732	CAD/min	Loaded cost per productive minute	S2 (0.740)
On-site glass storage
SPACE_LOW	159.09	CAD/m2/yr	Industrial gross rent
SPACE_BASE	281.799	CAD/m2/yr	Office gross rent (base)	S2 (281.80)
CRF_BLDG	0.0334271	per yr	Capital recovery factor, building
SPACE_HIGH	610.323	CAD/m2/yr	Annualized new hospital build + O&M	S2 (610.32)
SPACE_USED	281.799	CAD/m2/yr	Space cost used
SLIDES_PER_STACK	51000	slides	Slides per stack at fill	51,000
FOOTPRINT	0.2023	m2	Stack footprint
AISLE_FACTOR	2.47878	x	Gross-to-net area factor	2.48
STACK_GROSS_M2	0.501458	m2/stack	Gross floor area per stack incl. aisles
DENSITY	101704	slides/m2	Slides per gross m2	S2 (101,704)
CAPEX_STACK	3940.81	CAD/stack	Landed cost per stack (12 cabinets + base)
CAPEX_SLIDE	0.0772708	CAD/slide	Cabinet capital per stored slide
CRF_CAB	0.0582457	per yr	Capital recovery factor, cabinets (base discount)	0.0582
CRF_CAB_LO	0.05	per yr	CRF at DISC_LO
CRF_CAB_HI	0.0672157	per yr	CRF at DISC_HI
STACK_SPACE_YR	141.31	CAD/stack-yr	Space cost per stack-year
ON_STORE_PSY	0.00727148	CAD/slide-yr	On-site storage per slide-year, continuous (dossier convention)	S2 Derivation!C26 (0.0066)
FILE_COST	0.184933	CAD/slide	Filing per slide
DESTR_ON	0.0369866	CAD/slide	On-site destruction per slide
Off-site vendor (sensitivity)
SLIDES_PER_CF	2833.33	slides/cu ft	Slides per billed cubic foot	2,833
OFF_STORE_PSY	0.0153976	CAD/slide-yr	Off-site storage per slide-year	S2 (0.0154)
MIN_BILL_YR	5839.61	CAD/yr	Vendor minimum storage billing per year
OFF_RECV_SLIDE_USD	2.42478	USD/slide	Receiving + listing + handling per slide
CONTAINER_SLIDE	0.0256081	CAD/slide	Containers per slide
INTAKE_SLIDE	3.66756	CAD/slide	Off-site intake per slide (incl. packing labour = filing)	S2 (3.67)
INTAKE_TRIP_YR	1657.12	CAD/yr	Off-site fixed fees per year
DESTR_OFF	0.00397016	CAD/slide	Off-site destruction per slide
Requests, pulls and recuts
REPL_CAD	22.9538	CAD/slide	Recut + H&E per slide
LOSS_EVENT	0.0137723	CAD/request	Expected slide-loss cost per glass request
EV_ON	11.1097	CAD/request	ON-SITE GLASS RETRIEVAL COST PER REQUEST (one case, SPC slides)	S2 Retrieval (11.11)
EV_ON_LO	7.41109	CAD/request	On-site request, 10 min
EV_ON_HI	14.8084	CAD/request	On-site request, 20 min
EV_OFF	22.2641	CAD/request	OFF-SITE next-day request	S2 Retrieval (22.26)
RECUT	68.8613	CAD/request	Recut + H&E of one request (SPC slides) from the retained block	S3 Inputs!B100 (68.86)
RECUT_REQ_COST	79.9711	CAD/request	Full cost of a recut request (recut + block pull when BLOCK_PULL = 1)	rev2 used 79.97 = 68.86 + 11.11
RATE_0	0.0425	requests/case-yr	Request rate at age 0 (first 12 months)	S3 (0.0425)
RATE_1	0.000833333	requests/case-yr	Request rate at each age 1 to 9	S3 (0.000833)
R_OLD	0.0005	requests/case-yr	Request rate at each age 10 to 19 implied by the base recut share
PKG_TAIL_SHARE	0.00833333	share	Recut share implied by the prior model S3 flat tail (ages 1 to 9 rate continued to age 19)	earlier model version B base 0.083% per case-yr x 10
PHI	0.1	share	Share of requests that still need glass when the case has a WSI	S3 (0.10)
PHI_LO	0.04	share	PHI low
PHI_HI	0.34	share	PHI high
N_S	33333.3	cases/yr	Cases per year, Small community
N_A	166667	cases/yr	Cases per year, Academic
N_L	250000	cases/yr	Cases per year, Large academic
Selective WSI
GAMMA_SPEC	21.8543	exponent	Capture-curve exponent implied by SEL_SHARE/SEL_CAPTURE in the literature-calibrated family C(r) = 1-(1-r)^g	Literature-calibrated base 3; better 7.5; Coventry M+T in-sample 24
CAP_G3	0.271	share	Coverage of SEL_SHARE under literature-calibrated base curve (g = 3)
CAP_G75	0.546248	share	Coverage of SEL_SHARE under literature-calibrated better-prediction curve (g = 7.5)
Digital unit prices (information)
AZRES_EFF_GBMO	0.00140399	USD/GB-month	Effective Azure reserved price, 1 PB block	0.0014
DIG40_PSY_SEL	0.0360301	CAD/slide-yr	Digital storage per 40x slide-year, base tier (effective, storage only)
DIG40_PSY_GDA	0.0461927	CAD/slide-yr	Digital storage per 40x slide-year, Deep Archive list	comparator H02 0.0462
DIG_VS_GLASS_PSY	4.95499	x	Digital (base tier, 40x) vs on-site glass storage per slide-year
HOLD_M_PKG	2.9589	months	Dossier 90-day hold expressed in months (cross-check rows)

### Sheet: Calc_SS
Steady-state engine (archive full). One row = one complete calculation for one laboratory, scenario and retention rule, with every parameter in its own column (G:Y). Base rows reference Inputs; sensitivity rows override one parameter. All money in CAD per year unless the header says USD.
id	group	case	lab	scenario	rule	V slides/yr	R_G glass retention (y)	R_D WSI retention (y, 0 = none)	k share of slides with WSI	C coverage of digitally servable requests	PHI residual glass share	GB/slide	tier	s recut share (ages 10 to 19)	P0 per 100 cases	hot hold (months)	glass pull cost CAD/request	glass site 1 on / 2 off	egress 0/1/2	CRF cabinets	restore basis 1/2	recut costed 0/1	block pull 0/1	whole stacks 0/1	cases/yr	R_D effective	CR(R_G)	CR(R_D)	CR(min(R_G,R_D))	CR(AGE_MAX)	requests/yr (all)	requests served digitally	glass pulls	recut requests	glass slides held	stacks	Glass storage (space + annualized cabinets, or vendor)	Filing/intake + destruction	Glass retrieval	Recut	WSI GB held	Restored GB/yr	Restored objects/yr	t STOR	t RES	t PUT	t RETR	t REQ	t HOTPUT	t HL1	t HR1	t HL2	t HR2	t HR3	t E1L	t E1R	t E2L	t E2R	t E3L	t E3R	t E4R	t DTO	WSI storage USD	WSI ingest ops USD	Restore fees USD (retrieval/GB + requests + hot write)	Hot avg GB	Hot hold USD	Egress USD	WSI storage + ingest (CAD)	Restore fees (CAD)	Hot hold of restores (CAD)	Egress (CAD)	Digital retrieval (CAD)	Glass total	Digital total	TOTAL CAD/yr	Retrieval and pull (glass pulls + recuts + digital retrieval)	Cost per slide accessioned	Cost per slide-year retained
BASE|base|S|S1|10	BASE	base	S	S1	10 y	100000	10	0	0	0	0.1	1.5	1	0.005	5	6	11.1097	1	1	0.0582457	1	1	1	1	33333.3	0	0.05	0	0	0.055	1833.33	0	1666.67	166.667	1000000	20	7416.91	22192	18516.2	13328.5	0	0	0	0.00140399	1	0.011	0.022	0.55	0.0055	51200	0.02	512000	0.0192	0.0184	10335	0.087	51295	0.083	153695	0.07	0.05	0.025	0	0	0	0	0	0	0	0	0	0	0	61453.6	0	61453.6	31844.8	0.614536	0.0614536
BASE|base|S|S1|20	BASE	base	S	S1	20 y	100000	20	0	0	0	0.1	1.5	1	0.005	5	6	11.1097	1	1	0.0582457	1	1	1	1	33333.3	0	0.055	0	0	0.055	1833.33	0	1833.33	0	2000000	40	14833.8	22192	20367.9	0	0	0	0	0.00140399	1	0.011	0.022	0.55	0.0055	51200	0.02	512000	0.0192	0.0184	10335	0.087	51295	0.083	153695	0.07	0.05	0.025	0	0	0	0	0	0	0	0	0	0	0	57393.7	0	57393.7	20367.9	0.573937	0.0286968
BASE|base|S|S2|10	BASE	base	S	S2	10 y	100000	10	10	1	1	0.1	1.5	1	0.005	5	6	11.1097	1	1	0.0582457	1	1	1	1	33333.3	10	0.05	0.05	0.05	0.055	1833.33	1500	166.667	166.667	1000000	20	7416.91	22192	1851.62	13328.5	1500000	6750	4500	0.00140399	1	0.011	0.022	0.55	0.0055	51200	0.02	512000	0.0192	0.0184	10335	0.087	51295	0.083	153695	0.07	0.05	0.025	26734.7	1.1	151	3375	810	587.25	38117.2	215.28	1154.82	837.242	2207.34	44789	40324.5	85113.5	17387.5	0.851135	0.0851135
BASE|base|S|S2|20	BASE	base	S	S2	20 y	100000	20	20	1	1	0.1	1.5	1	0.005	5	6	11.1097	1	1	0.0582457	1	1	1	1	33333.3	20	0.055	0.055	0.055	0.055	1833.33	1650	183.333	-2.84217e-14	2000000	40	14833.8	22192	2036.79	-2.27291e-12	3000000	7425	4950	0.00140399	1	0.011	0.022	0.55	0.0055	51200	0.02	512000	0.0192	0.0184	10335	0.087	51295	0.083	153695	0.07	0.05	0.025	51655.7	1.1	166.1	3712.5	891	645.975	73647.1	236.808	1270.3	920.967	2428.07	39062.6	76075.1	115138	4464.86	1.15138	0.0575688
BASE|base|S|S3|10	BASE	base	S	S3	10 y	100000	10	10	0.1	0.9	0.1	1.5	1	0.005	5	6	11.1097	1	1	0.0582457	1	1	1	1	33333.3	10	0.05	0.05	0.05	0.055	1833.33	1350	316.667	166.667	1000000	20	7416.91	22192	3518.09	13328.5	150000	6075	4050	0.00140399	1	0.011	0.022	0.55	0.0055	51200	0.02	512000	0.0192	0.0184	10335	0.087	51295	0.083	153695	0.07	0.05	0.025	3627.33	0.11	135.9	3037.5	729	528.525	5171.65	193.752	1039.34	753.518	1986.61	46455.5	7158.25	53613.7	18833.2	0.536137	0.0536137
BASE|base|S|S3|20	BASE	base	S	S3	20 y	100000	20	20	0.1	0.9	0.1	1.5	1	0.005	5	6	11.1097	1	1	0.0582457	1	1	1	1	33333.3	20	0.055	0.055	0.055	0.055	1833.33	1485	348.333	1.13687e-13	2000000	40	14833.8	22192	3869.9	9.09166e-12	300000	6682.5	4455	0.00140399	1	0.011	0.022	0.55	0.0055	51200	0.02	512000	0.0192	0.0184	10335	0.087	51295	0.083	153695	0.07	0.05	0.025	5441	0.11	149.49	3341.25	801.9	581.378	7757.39	213.128	1143.27	828.87	2185.27	40895.7	9942.66	50838.3	6055.16	0.508383	0.0254192
BASE|base|A|S1|10	BASE	base	A	S1	10 y	500000	10	0	0	0	0.1	1.5	1	0.005	5	6	11.1097	1	1	0.0582457	1	1	1	1	166667	0	0.05	0	0	0.055	9166.67	0	8333.33	833.333	5000000	99	36713.7	110960	92581.2	66642.5	0	0	0	0.00140399	1	0.011	0.022	0.55	0.0055	51200	0.02	512000	0.0192	0.0184	10335	0.087	51295	0.083	153695	0.07	0.05	0.025	0	0	0	0	0	0	0	0	0	0	0	306897	0	306897	159224	0.613795	0.0613795
BASE|base|A|S1|20	BASE	base	A	S1	20 y	500000	20	0	0	0	0.1	1.5	1	0.005	5	6	11.1097	1	1	0.0582457	1	1	1	1	166667	0	0.055	0	0	0.055	9166.67	0	9166.67	0	10000000	197	73056.6	110960	101839	0	0	0	0	0.00140399	1	0.011	0.022	0.55	0.0055	51200	0.02	512000	0.0192	0.0184	10335	0.087	51295	0.083	153695	0.07	0.05	0.025	0	0	0	0	0	0	0	0	0	0	0	285856	0	285856	101839	0.571711	0.0285856
BASE|base|A|S2|10	BASE	base	A	S2	10 y	500000	10	10	1	1	0.1	1.5	1	0.005	5	6	11.1097	1	1	0.0582457	1	1	1	1	166667	10	0.05	0.05	0.05	0.055	9166.67	7500	833.333	833.333	5000000	99	36713.7	110960	9258.12	66642.5	7500000	33750	22500	0.00140399	1	0.011	0.022	0.55	0.0055	51200	0.02	512000	0.0192	0.0184	10335	0.087	51295	0.083	153695	0.07	0.05	0.025	127292	5.5	754.999	16875	4050	2936.25	181488	1076.4	5774.09	4186.21	11036.7	223574	192524	416098	86937.4	0.832197	0.0832197
BASE|base|A|S2|20	BASE	base	A	S2	20 y	500000	20	20	1	1	0.1	1.5	1	0.005	5	6	11.1097	1	1	0.0582457	1	1	1	1	166667	20	0.055	0.055	0.055	0.055	9166.67	8250	916.667	-2.27374e-13	10000000	197	73056.6	110960	10183.9	-1.81833e-11	15000000	37125	24750	0.00140399	1	0.011	0.022	0.55	0.0055	51200	0.02	512000	0.0192	0.0184	10335	0.087	51295	0.083	153695	0.07	0.05	0.025	254583	5.5	830.499	18562.5	4455	3229.88	362967	1184.04	6351.49	4604.83	12140.4	194200	375108	569308	22324.3	1.13862	0.0569308
BASE|base|A|S3|10	BASE	base	A	S3	10 y	500000	10	10	0.1	0.9	0.1	1.5	1	0.005	5	6	11.1097	1	1	0.0582457	1	1	1	1	166667	10	0.05	0.05	0.05	0.055	9166.67	6750	1583.33	833.333	5000000	99	36713.7	110960	17590.4	66642.5	750000	30375	20250	0.00140399	1	0.011	0.022	0.55	0.0055	51200	0.02	512000	0.0192	0.0184	10335	0.087	51295	0.083	153695	0.07	0.05	0.025	14509.3	0.55	679.499	15187.5	3645	2642.62	20686.7	968.762	5196.68	3767.59	9933.03	231906	30619.8	262526	94166	0.525052	0.0525052
BASE|base|A|S3|20	BASE	base	A	S3	20 y	500000	20	20	0.1	0.9	0.1	1.5	1	0.005	5	6	11.1097	1	1	0.0582457	1	1	1	1	166667	20	0.055	0.055	0.055	0.055	9166.67	7425	1741.67	4.54747e-13	10000000	197	73056.6	110960	19349.5	3.63666e-11	1500000	33412.5	22275	0.00140399	1	0.011	0.022	0.55	0.0055	51200	0.02	512000	0.0192	0.0184	10335	0.087	51295	0.083	153695	0.07	0.05	0.025	26734.7	0.55	747.449	16706.2	4009.5	2906.89	38116.4	1065.64	5716.34	4144.35	10926.3	203366	49042.7	252409	30275.8	0.504817	0.0252409
BASE|base|L|S1|10	BASE	base	L	S1	10 y	750000	10	0	0	0	0.1	1.5	1	0.005	5	6	11.1097	1	1	0.0582457	1	1	1	1	250000	0	0.05	0	0	0.055	13750	0	12500	1250	7500000	148	54885.2	166440	138872	99963.8	0	0	0	0.00140399	1	0.011	0.022	0.55	0.0055	51200	0.02	512000	0.0192	0.0184	10335	0.087	51295	0.083	153695	0.07	0.05	0.025	0	0	0	0	0	0	0	0	0	0	0	460160	0	460160	238836	0.613547	0.0613547
BASE|base|L|S1|20	BASE	base	L	S1	20 y	750000	20	0	0	0	0.1	1.5	1	0.005	5	6	11.1097	1	1	0.0582457	1	1	1	1	250000	0	0.055	0	0	0.055	13750	0	13750	0	15000000	295	109399	166440	152759	0	0	0	0	0.00140399	1	0.011	0.022	0.55	0.0055	51200	0.02	512000	0.0192	0.0184	10335	0.087	51295	0.083	153695	0.07	0.05	0.025	0	0	0	0	0	0	0	0	0	0	0	428598	0	428598	152759	0.571464	0.0285732
BASE|base|L|S2|10	BASE	base	L	S2	10 y	750000	10	10	1	1	0.1	1.5	1	0.005	5	6	11.1097	1	1	0.0582457	1	1	1	1	250000	10	0.05	0.05	0.05	0.055	13750	11250	1250	1250	7500000	148	54885.2	166440	13887.2	99963.8	11250000	50625	33750	0.00140399	1	0.011	0.022	0.55	0.0055	51200	0.02	512000	0.0192	0.0184	10335	0.087	51295	0.083	153695	0.07	0.05	0.025	191173	8.25	1132.5	25312.5	6075	4404.38	272567	1614.6	8661.13	6279.32	16555	335176	289122	624298	130406	0.832397	0.0832397
BASE|base|L|S2|20	BASE	base	L	S2	20 y	750000	20	20	1	1	0.1	1.5	1	0.005	5	6	11.1097	1	1	0.0582457	1	1	1	1	250000	20	0.055	0.055	0.055	0.055	13750	12375	1375	4.54747e-13	15000000	295	109399	166440	15275.9	3.63666e-11	22500000	55687.5	37125	0.00140399	1	0.011	0.022	0.55	0.0055	51200	0.02	512000	0.0192	0.0184	10335	0.087	51295	0.083	153695	0.07	0.05	0.025	380061	8.25	1245.75	27843.8	6682.5	4844.81	541865	1776.06	9527.24	6907.25	18210.6	291115	560076	851191	33486.5	1.13492	0.0567461
BASE|base|L|S3|10	BASE	base	L	S3	10 y	750000	10	10	0.1	0.9	0.1	1.5	1	0.005	5	6	11.1097	1	1	0.0582457	1	1	1	1	250000	10	0.05	0.05	0.05	0.055	13750	10125	2375	1250	7500000	148	54885.2	166440	26385.7	99963.8	1125000	45562.5	30375	0.00140399	1	0.011	0.022	0.55	0.0055	51200	0.02	512000	0.0192	0.0184	10335	0.087	51295	0.083	153695	0.07	0.05	0.025	19480	0.825	1019.25	22781.2	5467.5	3963.94	27773.8	1453.14	7795.01	5651.39	14899.5	347674	42673.4	390348	141249	0.520464	0.0520464
BASE|base|L|S3|20	BASE	base	L	S3	20 y	750000	20	20	0.1	0.9	0.1	1.5	1	0.005	5	6	11.1097	1	1	0.0582457	1	1	1	1	250000	20	0.055	0.055	0.055	0.055	13750	11137.5	2612.5	1.36424e-12	15000000	295	109399	166440	29024.2	1.091e-10	2250000	50118.8	33412.5	0.00140399	1	0.011	0.022	0.55	0.0055	51200	0.02	512000	0.0192	0.0184	10335	0.087	51295	0.083	153695	0.07	0.05	0.025	38960	0.825	1121.17	25059.4	6014.25	4360.33	55546.4	1598.46	8574.52	6216.52	16389.5	304863	71935.9	376799	45413.7	0.502399	0.02512
MIX|G10D20|S|S2	MIX	glass 10 y, WSI 20 y	S	S2	G10/D20	100000	10	20	1	1	0.1	1.5	1	0.005	5	6	11.1097	1	1	0.0582457	1	1	1	1	33333.3	20	0.05	0.055	0.05	0.055	1833.33	1650	166.667	16.6667	1000000	20	7416.91	22192	1851.62	1332.85	3000000	7425	4950	0.00140399	1	0.011	0.022	0.55	0.0055	51200	0.02	512000	0.0192	0.0184	10335	0.087	51295	0.083	153695	0.07	0.05	0.025	51655.7	1.1	166.1	3712.5	891	645.975	73647.1	236.808	1270.3	920.967	2428.07	32793.3	76075.1	108868	5612.55	1.08868	0.0544342
MIX|G20D10|S|S2	MIX	glass 20 y, WSI 10 y	S	S2	G20/D10	100000	20	10	1	1	0.1	1.5	1	0.005	5	6	11.1097	1	1	0.0582457	1	1	1	1	33333.3	10	0.055	0.05	0.05	0.055	1833.33	1500	333.333	5.68434e-14	2000000	40	14833.8	22192	3703.25	4.54583e-12	1500000	6750	4500	0.00140399	1	0.011	0.022	0.55	0.0055	51200	0.02	512000	0.0192	0.0184	10335	0.087	51295	0.083	153695	0.07	0.05	0.025	26734.7	1.1	151	3375	810	587.25	38117.2	215.28	1154.82	837.242	2207.34	40729	40324.5	81053.6	5910.59	0.810536	0.0405268
MIX|G10D20|S|S3	MIX	glass 10 y, WSI 20 y	S	S3	G10/D20	100000	10	20	0.1	0.9	0.1	1.5	1	0.005	5	6	11.1097	1	1	0.0582457	1	1	1	1	33333.3	20	0.05	0.055	0.05	0.055	1833.33	1485	316.667	31.6667	1000000	20	7416.91	22192	3518.09	2532.42	300000	6682.5	4455	0.00140399	1	0.011	0.022	0.55	0.0055	51200	0.02	512000	0.0192	0.0184	10335	0.087	51295	0.083	153695	0.07	0.05	0.025	5441	0.11	149.49	3341.25	801.9	581.378	7757.39	213.128	1143.27	828.87	2185.27	35659.4	9942.66	45602	8235.77	0.45602	0.022801
MIX|G20D10|S|S3	MIX	glass 20 y, WSI 10 y	S	S3	G20/D10	100000	20	10	0.1	0.9	0.1	1.5	1	0.005	5	6	11.1097	1	1	0.0582457	1	1	1	1	33333.3	10	0.055	0.05	0.05	0.055	1833.33	1350	483.333	1.7053e-13	2000000	40	14833.8	22192	5369.71	1.36375e-11	150000	6075	4050	0.00140399	1	0.011	0.022	0.55	0.0055	51200	0.02	512000	0.0192	0.0184	10335	0.087	51295	0.083	153695	0.07	0.05	0.025	3627.33	0.11	135.9	3037.5	729	528.525	5171.65	193.752	1039.34	753.518	1986.61	42395.5	7158.25	49553.7	7356.32	0.495537	0.0247769
MIX|G10D20|A|S2	MIX	glass 10 y, WSI 20 y	A	S2	G10/D20	500000	10	20	1	1	0.1	1.5	1	0.005	5	6	11.1097	1	1	0.0582457	1	1	1	1	166667	20	0.05	0.055	0.05	0.055	9166.67	8250	833.333	83.3333	5000000	99	36713.7	110960	9258.12	6664.25	15000000	37125	24750	0.00140399	1	0.011	0.022	0.55	0.0055	51200	0.02	512000	0.0192	0.0184	10335	0.087	51295	0.083	153695	0.07	0.05	0.025	254583	5.5	830.499	18562.5	4455	3229.88	362967	1184.04	6351.49	4604.83	12140.4	163596	375108	538704	28062.7	1.07741	0.0538704
MIX|G20D10|A|S2	MIX	glass 20 y, WSI 10 y	A	S2	G20/D10	500000	20	10	1	1	0.1	1.5	1	0.005	5	6	11.1097	1	1	0.0582457	1	1	1	1	166667	10	0.055	0.05	0.05	0.055	9166.67	7500	1666.67	2.27374e-13	10000000	197	73056.6	110960	18516.2	1.81833e-11	7500000	33750	22500	0.00140399	1	0.011	0.022	0.55	0.0055	51200	0.02	512000	0.0192	0.0184	10335	0.087	51295	0.083	153695	0.07	0.05	0.025	127292	5.5	754.999	16875	4050	2936.25	181488	1076.4	5774.09	4186.21	11036.7	202533	192524	395057	29552.9	0.790114	0.0395057
MIX|G10D20|A|S3	MIX	glass 10 y, WSI 20 y	A	S3	G10/D20	500000	10	20	0.1	0.9	0.1	1.5	1	0.005	5	6	11.1097	1	1	0.0582457	1	1	1	1	166667	20	0.05	0.055	0.05	0.055	9166.67	7425	1583.33	158.333	5000000	99	36713.7	110960	17590.4	12662.1	1500000	33412.5	22275	0.00140399	1	0.011	0.022	0.55	0.0055	51200	0.02	512000	0.0192	0.0184	10335	0.087	51295	0.083	153695	0.07	0.05	0.025	26734.7	0.55	747.449	16706.2	4009.5	2906.89	38116.4	1065.64	5716.34	4144.35	10926.3	177926	49042.7	226969	41178.9	0.453937	0.0226969
MIX|G20D10|A|S3	MIX	glass 20 y, WSI 10 y	A	S3	G20/D10	500000	20	10	0.1	0.9	0.1	1.5	1	0.005	5	6	11.1097	1	1	0.0582457	1	1	1	1	166667	10	0.055	0.05	0.05	0.055	9166.67	6750	2416.67	9.09495e-13	10000000	197	73056.6	110960	26848.6	7.27333e-11	750000	30375	20250	0.00140399	1	0.011	0.022	0.55	0.0055	51200	0.02	512000	0.0192	0.0184	10335	0.087	51295	0.083	153695	0.07	0.05	0.025	14509.3	0.55	679.499	15187.5	3645	2642.62	20686.7	968.762	5196.68	3767.59	9933.03	210865	30619.8	241485	36781.6	0.482969	0.0241485
MIX|G10D20|L|S2	MIX	glass 10 y, WSI 20 y	L	S2	G10/D20	750000	10	20	1	1	0.1	1.5	1	0.005	5	6	11.1097	1	1	0.0582457	1	1	1	1	250000	20	0.05	0.055	0.05	0.055	13750	12375	1250	125	7500000	148	54885.2	166440	13887.2	9996.38	22500000	55687.5	37125	0.00140399	1	0.011	0.022	0.55	0.0055	51200	0.02	512000	0.0192	0.0184	10335	0.087	51295	0.083	153695	0.07	0.05	0.025	380061	8.25	1245.75	27843.8	6682.5	4844.81	541865	1776.06	9527.24	6907.25	18210.6	245208	560076	805284	42094.1	1.07371	0.0536856
MIX|G20D10|L|S2	MIX	glass 20 y, WSI 10 y	L	S2	G20/D10	750000	20	10	1	1	0.1	1.5	1	0.005	5	6	11.1097	1	1	0.0582457	1	1	1	1	250000	10	0.055	0.05	0.05	0.055	13750	11250	2500	1.36424e-12	15000000	295	109399	166440	27774.4	1.091e-10	11250000	50625	33750	0.00140399	1	0.011	0.022	0.55	0.0055	51200	0.02	512000	0.0192	0.0184	10335	0.087	51295	0.083	153695	0.07	0.05	0.025	191173	8.25	1132.5	25312.5	6075	4404.38	272567	1614.6	8661.13	6279.32	16555	303614	289122	592735	44329.4	0.790314	0.0395157
MIX|G10D20|L|S3	MIX	glass 10 y, WSI 20 y	L	S3	G10/D20	750000	10	20	0.1	0.9	0.1	1.5	1	0.005	5	6	11.1097	1	1	0.0582457	1	1	1	1	250000	20	0.05	0.055	0.05	0.055	13750	11137.5	2375	237.5	7500000	148	54885.2	166440	26385.7	18993.1	2250000	50118.8	33412.5	0.00140399	1	0.011	0.022	0.55	0.0055	51200	0.02	512000	0.0192	0.0184	10335	0.087	51295	0.083	153695	0.07	0.05	0.025	38960	0.825	1121.17	25059.4	6014.25	4360.33	55546.4	1598.46	8574.52	6216.52	16389.5	266704	71935.9	338640	61768.3	0.451519	0.022576
MIX|G20D10|L|S3	MIX	glass 20 y, WSI 10 y	L	S3	G20/D10	750000	20	10	0.1	0.9	0.1	1.5	1	0.005	5	6	11.1097	1	1	0.0582457	1	1	1	1	250000	10	0.055	0.05	0.05	0.055	13750	10125	3625	1.81899e-12	15000000	295	109399	166440	40272.8	1.45467e-10	1125000	45562.5	30375	0.00140399	1	0.011	0.022	0.55	0.0055	51200	0.02	512000	0.0192	0.0184	10335	0.087	51295	0.083	153695	0.07	0.05	0.025	19480	0.825	1019.25	22781.2	5467.5	3963.94	27773.8	1453.14	7795.01	5651.39	14899.5	316112	42673.4	358785	55172.4	0.47838	0.023919
JUR|UK8|S|S1	JUR	UK 8 y (RCPath)	S	S1	8 y	100000	8	0	0	0	0.1	1.5	1	0.005	5	6	11.1097	1	1	0.0582457	1	1	1	1	33333.3	0	0.0483333	0	0	0.055	1833.33	0	1611.11	222.222	800000	16	5933.53	22192	17899	17771.3	0	0	0	0.00140399	1	0.011	0.022	0.55	0.0055	51200	0.02	512000	0.0192	0.0184	10335	0.087	51295	0.083	153695	0.07	0.05	0.025	0	0	0	0	0	0	0	0	0	0	0	63795.9	0	63795.9	35670.4	0.637959	0.0797448
JUR|UK8|S|S2	JUR	UK 8 y (RCPath)	S	S2	8 y	100000	8	8	1	1	0.1	1.5	1	0.005	5	6	11.1097	1	1	0.0582457	1	1	1	1	33333.3	8	0.0483333	0.0483333	0.0483333	0.055	1833.33	1450	161.111	222.222	800000	16	5933.53	22192	1789.9	17771.3	1200000	6525	4350	0.00140399	1	0.011	0.022	0.55	0.0055	51200	0.02	512000	0.0192	0.0184	10335	0.087	51295	0.083	153695	0.07	0.05	0.025	21293.7	1.1	145.966	3262.5	783	567.675	30359.9	208.104	1116.32	809.334	2133.76	47686.7	32493.7	80180.4	21695	0.801804	0.100226
JUR|UK8|S|S3	JUR	UK 8 y (RCPath)	S	S3	8 y	100000	8	8	0.1	0.9	0.1	1.5	1	0.005	5	6	11.1097	1	1	0.0582457	1	1	1	1	33333.3	8	0.0483333	0.0483333	0.0483333	0.055	1833.33	1305	306.111	222.222	800000	16	5933.53	22192	3400.82	17771.3	120000	5872.5	3915	0.00140399	1	0.011	0.022	0.55	0.0055	51200	0.02	512000	0.0192	0.0184	10335	0.087	51295	0.083	153695	0.07	0.05	0.025	3627.33	0.11	131.37	2936.25	704.7	510.908	5171.65	187.294	1004.69	728.401	1920.39	49297.6	7092.03	56389.7	23092.5	0.563897	0.0704871
JUR|UK8|A|S1	JUR	UK 8 y (RCPath)	A	S1	8 y	500000	8	0	0	0	0.1	1.5	1	0.005	5	6	11.1097	1	1	0.0582457	1	1	1	1	166667	0	0.0483333	0	0	0.055	9166.67	0	8055.56	1111.11	4000000	79	29296.8	110960	89495.2	88856.7	0	0	0	0.00140399	1	0.011	0.022	0.55	0.0055	51200	0.02	512000	0.0192	0.0184	10335	0.087	51295	0.083	153695	0.07	0.05	0.025	0	0	0	0	0	0	0	0	0	0	0	318609	0	318609	178352	0.637217	0.0796521
JUR|UK8|A|S2	JUR	UK 8 y (RCPath)	A	S2	8 y	500000	8	8	1	1	0.1	1.5	1	0.005	5	6	11.1097	1	1	0.0582457	1	1	1	1	166667	8	0.0483333	0.0483333	0.0483333	0.055	9166.67	7250	805.556	1111.11	4000000	79	29296.8	110960	8949.52	88856.7	6000000	32625	21750	0.00140399	1	0.011	0.022	0.55	0.0055	51200	0.02	512000	0.0192	0.0184	10335	0.087	51295	0.083	153695	0.07	0.05	0.025	102841	5.5	729.832	16312.5	3915	2838.38	146628	1040.52	5581.62	4046.67	10668.8	238063	157297	395360	108475	0.79072	0.09884
JUR|UK8|A|S3	JUR	UK 8 y (RCPath)	A	S3	8 y	500000	8	8	0.1	0.9	0.1	1.5	1	0.005	5	6	11.1097	1	1	0.0582457	1	1	1	1	166667	8	0.0483333	0.0483333	0.0483333	0.055	9166.67	6525	1530.56	1111.11	4000000	79	29296.8	110960	17004.1	88856.7	600000	29362.5	19575	0.00140399	1	0.011	0.022	0.55	0.0055	51200	0.02	512000	0.0192	0.0184	10335	0.087	51295	0.083	153695	0.07	0.05	0.025	10882	0.55	656.849	14681.3	3523.5	2554.54	15515.3	936.469	5023.45	3642	9601.93	246117	25117.2	271235	115463	0.542469	0.0678086
JUR|UK8|L|S1	JUR	UK 8 y (RCPath)	L	S1	8 y	750000	8	0	0	0	0.1	1.5	1	0.005	5	6	11.1097	1	1	0.0582457	1	1	1	1	250000	0	0.0483333	0	0	0.055	13750	0	12083.3	1666.67	6000000	118	43759.8	166440	134243	133285	0	0	0	0.00140399	1	0.011	0.022	0.55	0.0055	51200	0.02	512000	0.0192	0.0184	10335	0.087	51295	0.083	153695	0.07	0.05	0.025	0	0	0	0	0	0	0	0	0	0	0	477727	0	477727	267528	0.63697	0.0796212
JUR|UK8|L|S2	JUR	UK 8 y (RCPath)	L	S2	8 y	750000	8	8	1	1	0.1	1.5	1	0.005	5	6	11.1097	1	1	0.0582457	1	1	1	1	250000	8	0.0483333	0.0483333	0.0483333	0.055	13750	10875	1208.33	1666.67	6000000	118	43759.8	166440	13424.3	133285	9000000	48937.5	32625	0.00140399	1	0.011	0.022	0.55	0.0055	51200	0.02	512000	0.0192	0.0184	10335	0.087	51295	0.083	153695	0.07	0.05	0.025	152213	8.25	1094.75	24468.8	5872.5	4257.56	217021	1560.78	8372.42	6070.01	16003.2	356909	233025	589933	162713	0.786578	0.0983222
JUR|UK8|L|S3	JUR	UK 8 y (RCPath)	L	S3	8 y	750000	8	8	0.1	0.9	0.1	1.5	1	0.005	5	6	11.1097	1	1	0.0582457	1	1	1	1	250000	8	0.0483333	0.0483333	0.0483333	0.055	13750	9787.5	2295.83	1666.67	6000000	118	43759.8	166440	25506.1	133285	900000	44043.8	29362.5	0.00140399	1	0.011	0.022	0.55	0.0055	51200	0.02	512000	0.0192	0.0184	10335	0.087	51295	0.083	153695	0.07	0.05	0.025	16323	0.825	985.273	22021.9	5285.25	3831.81	23272.9	1404.7	7535.18	5463.01	14402.9	368991	37675.8	406666	173194	0.542222	0.0677777
SENS|rs0|S|S1|10	SENS	rs0	S	S1	10 y	100000	10	0	0	0	0.1	1.5	1	0	5	6	11.1097	1	1	0.0582457	1	1	1	1	33333.3	0	0.05	0	0	0.05	1666.67	0	1666.67	0	1000000	20	7416.91	22192	18516.2	0	0	0	0	0.00140399	1	0.011	0.022	0.55	0.0055	51200	0.02	512000	0.0192	0.0184	10335	0.087	51295	0.083	153695	0.07	0.05	0.025	0	0	0	0	0	0	0	0	0	0	0	48125.1	0	48125.1	18516.2	0.481251	0.0481251
SENS|rs0|S|S1|20	SENS	rs0	S	S1	20 y	100000	20	0	0	0	0.1	1.5	1	0	5	6	11.1097	1	1	0.0582457	1	1	1	1	33333.3	0	0.05	0	0	0.05	1666.67	0	1666.67	0	2000000	40	14833.8	22192	18516.2	0	0	0	0	0.00140399	1	0.011	0.022	0.55	0.0055	51200	0.02	512000	0.0192	0.0184	10335	0.087	51295	0.083	153695	0.07	0.05	0.025	0	0	0	0	0	0	0	0	0	0	0	55542	0	55542	18516.2	0.55542	0.027771
SENS|rs0|S|S2|10	SENS	rs0	S	S2	10 y	100000	10	10	1	1	0.1	1.5	1	0	5	6	11.1097	1	1	0.0582457	1	1	1	1	33333.3	10	0.05	0.05	0.05	0.05	1666.67	1500	166.667	1.42109e-13	1000000	20	7416.91	22192	1851.62	1.13646e-11	1500000	6750	4500	0.00140399	1	0.011	0.022	0.55	0.0055	51200	0.02	512000	0.0192	0.0184	10335	0.087	51295	0.083	153695	0.07	0.05	0.025	26734.7	1.1	151	3375	810	587.25	38117.2	215.28	1154.82	837.242	2207.34	31460.5	40324.5	71785	4058.96	0.71785	0.071785
SENS|rs0|S|S2|20	SENS	rs0	S	S2	20 y	100000	20	20	1	1	0.1	1.5	1	0	5	6	11.1097	1	1	0.0582457	1	1	1	1	33333.3	20	0.05	0.05	0.05	0.05	1666.67	1500	166.667	1.42109e-13	2000000	40	14833.8	22192	1851.62	1.13646e-11	3000000	6750	4500	0.00140399	1	0.011	0.022	0.55	0.0055	51200	0.02	512000	0.0192	0.0184	10335	0.087	51295	0.083	153695	0.07	0.05	0.025	51655.7	1.1	151	3375	810	587.25	73647.1	215.28	1154.82	837.242	2207.34	38877.4	75854.4	114732	4058.96	1.14732	0.0573659
SENS|rs0|S|S3|10	SENS	rs0	S	S3	10 y	100000	10	10	0.1	0.9	0.1	1.5	1	0	5	6	11.1097	1	1	0.0582457	1	1	1	1	33333.3	10	0.05	0.05	0.05	0.05	1666.67	1350	316.667	2.27374e-13	1000000	20	7416.91	22192	3518.09	1.81833e-11	150000	6075	4050	0.00140399	1	0.011	0.022	0.55	0.0055	51200	0.02	512000	0.0192	0.0184	10335	0.087	51295	0.083	153695	0.07	0.05	0.025	3627.33	0.11	135.9	3037.5	729	528.525	5171.65	193.752	1039.34	753.518	1986.61	33127	7158.25	40285.2	5504.69	0.402852	0.0402852
SENS|rs0|S|S3|20	SENS	rs0	S	S3	20 y	100000	20	20	0.1	0.9	0.1	1.5	1	0	5	6	11.1097	1	1	0.0582457	1	1	1	1	33333.3	20	0.05	0.05	0.05	0.05	1666.67	1350	316.667	2.27374e-13	2000000	40	14833.8	22192	3518.09	1.81833e-11	300000	6075	4050	0.00140399	1	0.011	0.022	0.55	0.0055	51200	0.02	512000	0.0192	0.0184	10335	0.087	51295	0.083	153695	0.07	0.05	0.025	5441	0.11	135.9	3037.5	729	528.525	7757.39	193.752	1039.34	753.518	1986.61	40543.9	9744	50287.9	5504.69	0.502879	0.0251439
SENS|rs0|A|S1|10	SENS	rs0	A	S1	10 y	500000	10	0	0	0	0.1	1.5	1	0	5	6	11.1097	1	1	0.0582457	1	1	1	1	166667	0	0.05	0	0	0.05	8333.33	0	8333.33	0	5000000	99	36713.7	110960	92581.2	0	0	0	0	0.00140399	1	0.011	0.022	0.55	0.0055	51200	0.02	512000	0.0192	0.0184	10335	0.087	51295	0.083	153695	0.07	0.05	0.025	0	0	0	0	0	0	0	0	0	0	0	240255	0	240255	92581.2	0.480509	0.0480509
SENS|rs0|A|S1|20	SENS	rs0	A	S1	20 y	500000	20	0	0	0	0.1	1.5	1	0	5	6	11.1097	1	1	0.0582457	1	1	1	1	166667	0	0.05	0	0	0.05	8333.33	0	8333.33	0	10000000	197	73056.6	110960	92581.2	0	0	0	0	0.00140399	1	0.011	0.022	0.55	0.0055	51200	0.02	512000	0.0192	0.0184	10335	0.087	51295	0.083	153695	0.07	0.05	0.025	0	0	0	0	0	0	0	0	0	0	0	276598	0	276598	92581.2	0.553195	0.0276598
SENS|rs0|A|S2|10	SENS	rs0	A	S2	10 y	500000	10	10	1	1	0.1	1.5	1	0	5	6	11.1097	1	1	0.0582457	1	1	1	1	166667	10	0.05	0.05	0.05	0.05	8333.33	7500	833.333	1.02318e-12	5000000	99	36713.7	110960	9258.12	8.18249e-11	7500000	33750	22500	0.00140399	1	0.011	0.022	0.55	0.0055	51200	0.02	512000	0.0192	0.0184	10335	0.087	51295	0.083	153695	0.07	0.05	0.025	127292	5.5	754.999	16875	4050	2936.25	181488	1076.4	5774.09	4186.21	11036.7	156932	192524	349456	20294.8	0.698912	0.0698912
SENS|rs0|A|S2|20	SENS	rs0	A	S2	20 y	500000	20	20	1	1	0.1	1.5	1	0	5	6	11.1097	1	1	0.0582457	1	1	1	1	166667	20	0.05	0.05	0.05	0.05	8333.33	7500	833.333	1.02318e-12	10000000	197	73056.6	110960	9258.12	8.18249e-11	15000000	33750	22500	0.00140399	1	0.011	0.022	0.55	0.0055	51200	0.02	512000	0.0192	0.0184	10335	0.087	51295	0.083	153695	0.07	0.05	0.025	254583	5.5	754.999	16875	4050	2936.25	362967	1076.4	5774.09	4186.21	11036.7	193274	374004	567278	20294.8	1.13456	0.0567278
SENS|rs0|A|S3|10	SENS	rs0	A	S3	10 y	500000	10	10	0.1	0.9	0.1	1.5	1	0	5	6	11.1097	1	1	0.0582457	1	1	1	1	166667	10	0.05	0.05	0.05	0.05	8333.33	6750	1583.33	1.59162e-12	5000000	99	36713.7	110960	17590.4	1.27283e-10	750000	30375	20250	0.00140399	1	0.011	0.022	0.55	0.0055	51200	0.02	512000	0.0192	0.0184	10335	0.087	51295	0.083	153695	0.07	0.05	0.025	14509.3	0.55	679.499	15187.5	3645	2642.62	20686.7	968.762	5196.68	3767.59	9933.03	165264	30619.8	195884	27523.5	0.391767	0.0391767
SENS|rs0|A|S3|20	SENS	rs0	A	S3	20 y	500000	20	20	0.1	0.9	0.1	1.5	1	0	5	6	11.1097	1	1	0.0582457	1	1	1	1	166667	20	0.05	0.05	0.05	0.05	8333.33	6750	1583.33	1.59162e-12	10000000	197	73056.6	110960	17590.4	1.27283e-10	1500000	30375	20250	0.00140399	1	0.011	0.022	0.55	0.0055	51200	0.02	512000	0.0192	0.0184	10335	0.087	51295	0.083	153695	0.07	0.05	0.025	26734.7	0.55	679.499	15187.5	3645	2642.62	38116.4	968.762	5196.68	3767.59	9933.03	201607	48049.4	249656	27523.5	0.499312	0.0249656
SENS|rs0|L|S1|10	SENS	rs0	L	S1	10 y	750000	10	0	0	0	0.1	1.5	1	0	5	6	11.1097	1	1	0.0582457	1	1	1	1	250000	0	0.05	0	0	0.05	12500	0	12500	0	7500000	148	54885.2	166440	138872	0	0	0	0	0.00140399	1	0.011	0.022	0.55	0.0055	51200	0.02	512000	0.0192	0.0184	10335	0.087	51295	0.083	153695	0.07	0.05	0.025	0	0	0	0	0	0	0	0	0	0	0	360197	0	360197	138872	0.480262	0.0480262
SENS|rs0|L|S1|20	SENS	rs0	L	S1	20 y	750000	20	0	0	0	0.1	1.5	1	0	5	6	11.1097	1	1	0.0582457	1	1	1	1	250000	0	0.05	0	0	0.05	12500	0	12500	0	15000000	295	109399	166440	138872	0	0	0	0	0.00140399	1	0.011	0.022	0.55	0.0055	51200	0.02	512000	0.0192	0.0184	10335	0.087	51295	0.083	153695	0.07	0.05	0.025	0	0	0	0	0	0	0	0	0	0	0	414711	0	414711	138872	0.552948	0.0276474
SENS|rs0|L|S2|10	SENS	rs0	L	S2	10 y	750000	10	10	1	1	0.1	1.5	1	0	5	6	11.1097	1	1	0.0582457	1	1	1	1	250000	10	0.05	0.05	0.05	0.05	12500	11250	1250	6.82121e-13	7500000	148	54885.2	166440	13887.2	5.45499e-11	11250000	50625	33750	0.00140399	1	0.011	0.022	0.55	0.0055	51200	0.02	512000	0.0192	0.0184	10335	0.087	51295	0.083	153695	0.07	0.05	0.025	191173	8.25	1132.5	25312.5	6075	4404.38	272567	1614.6	8661.13	6279.32	16555	235212	289122	524334	30442.2	0.699112	0.0699112
SENS|rs0|L|S2|20	SENS	rs0	L	S2	20 y	750000	20	20	1	1	0.1	1.5	1	0	5	6	11.1097	1	1	0.0582457	1	1	1	1	250000	20	0.05	0.05	0.05	0.05	12500	11250	1250	6.82121e-13	15000000	295	109399	166440	13887.2	5.45499e-11	22500000	50625	33750	0.00140399	1	0.011	0.022	0.55	0.0055	51200	0.02	512000	0.0192	0.0184	10335	0.087	51295	0.083	153695	0.07	0.05	0.025	380061	8.25	1132.5	25312.5	6075	4404.38	541865	1614.6	8661.13	6279.32	16555	289726	558420	848147	30442.2	1.13086	0.0565431
SENS|rs0|L|S3|10	SENS	rs0	L	S3	10 y	750000	10	10	0.1	0.9	0.1	1.5	1	0	5	6	11.1097	1	1	0.0582457	1	1	1	1	250000	10	0.05	0.05	0.05	0.05	12500	10125	2375	1.36424e-12	7500000	148	54885.2	166440	26385.7	1.091e-10	1125000	45562.5	30375	0.00140399	1	0.011	0.022	0.55	0.0055	51200	0.02	512000	0.0192	0.0184	10335	0.087	51295	0.083	153695	0.07	0.05	0.025	19480	0.825	1019.25	22781.2	5467.5	3963.94	27773.8	1453.14	7795.01	5651.39	14899.5	247710	42673.4	290384	41285.2	0.387178	0.0387178
SENS|rs0|L|S3|20	SENS	rs0	L	S3	20 y	750000	20	20	0.1	0.9	0.1	1.5	1	0	5	6	11.1097	1	1	0.0582457	1	1	1	1	250000	20	0.05	0.05	0.05	0.05	12500	10125	2375	1.36424e-12	15000000	295	109399	166440	26385.7	1.091e-10	2250000	45562.5	30375	0.00140399	1	0.011	0.022	0.55	0.0055	51200	0.02	512000	0.0192	0.0184	10335	0.087	51295	0.083	153695	0.07	0.05	0.025	38960	0.825	1019.25	22781.2	5467.5	3963.94	55546.4	1453.14	7795.01	5651.39	14899.5	302225	70446	372671	41285.2	0.496894	0.0248447
SENS|rs1|S|S1|10	SENS	rs1	S	S1	10 y	100000	10	0	0	0	0.1	1.5	1	1e-05	5	6	11.1097	1	1	0.0582457	1	1	1	1	33333.3	0	0.05	0	0	0.05001	1667	0	1666.67	0.333333	1000000	20	7416.91	22192	18516.2	26.657	0	0	0	0.00140399	1	0.011	0.022	0.55	0.0055	51200	0.02	512000	0.0192	0.0184	10335	0.087	51295	0.083	153695	0.07	0.05	0.025	0	0	0	0	0	0	0	0	0	0	0	48151.8	0	48151.8	18542.9	0.481518	0.0481518
SENS|rs1|S|S1|20	SENS	rs1	S	S1	20 y	100000	20	0	0	0	0.1	1.5	1	1e-05	5	6	11.1097	1	1	0.0582457	1	1	1	1	33333.3	0	0.05001	0	0	0.05001	1667	0	1667	0	2000000	40	14833.8	22192	18520	0	0	0	0	0.00140399	1	0.011	0.022	0.55	0.0055	51200	0.02	512000	0.0192	0.0184	10335	0.087	51295	0.083	153695	0.07	0.05	0.025	0	0	0	0	0	0	0	0	0	0	0	55545.7	0	55545.7	18520	0.555457	0.0277729
SENS|rs1|S|S2|10	SENS	rs1	S	S2	10 y	100000	10	10	1	1	0.1	1.5	1	1e-05	5	6	11.1097	1	1	0.0582457	1	1	1	1	33333.3	10	0.05	0.05	0.05	0.05001	1667	1500	166.667	0.333333	1000000	20	7416.91	22192	1851.62	26.657	1500000	6750	4500	0.00140399	1	0.011	0.022	0.55	0.0055	51200	0.02	512000	0.0192	0.0184	10335	0.087	51295	0.083	153695	0.07	0.05	0.025	26734.7	1.1	151	3375	810	587.25	38117.2	215.28	1154.82	837.242	2207.34	31487.1	40324.5	71811.7	4085.62	0.718117	0.0718117
SENS|rs1|S|S2|20	SENS	rs1	S	S2	20 y	100000	20	20	1	1	0.1	1.5	1	1e-05	5	6	11.1097	1	1	0.0582457	1	1	1	1	33333.3	20	0.05001	0.05001	0.05001	0.05001	1667	1500.3	166.7	-1.42109e-13	2000000	40	14833.8	22192	1852	-1.13646e-11	3000000	6751.35	4500.9	0.00140399	1	0.011	0.022	0.55	0.0055	51200	0.02	512000	0.0192	0.0184	10335	0.087	51295	0.083	153695	0.07	0.05	0.025	51655.7	1.1	151.03	3375.68	810.162	587.367	73647.1	215.323	1155.05	837.41	2207.78	38877.8	75854.8	114733	4059.78	1.14733	0.0573663
SENS|rs1|S|S3|10	SENS	rs1	S	S3	10 y	100000	10	10	0.1	0.9	0.1	1.5	1	1e-05	5	6	11.1097	1	1	0.0582457	1	1	1	1	33333.3	10	0.05	0.05	0.05	0.05001	1667	1350	316.667	0.333333	1000000	20	7416.91	22192	3518.09	26.657	150000	6075	4050	0.00140399	1	0.011	0.022	0.55	0.0055	51200	0.02	512000	0.0192	0.0184	10335	0.087	51295	0.083	153695	0.07	0.05	0.025	3627.33	0.11	135.9	3037.5	729	528.525	5171.65	193.752	1039.34	753.518	1986.61	33153.6	7158.25	40311.9	5531.35	0.403119	0.0403119
SENS|rs1|S|S3|20	SENS	rs1	S	S3	20 y	100000	20	20	0.1	0.9	0.1	1.5	1	1e-05	5	6	11.1097	1	1	0.0582457	1	1	1	1	33333.3	20	0.05001	0.05001	0.05001	0.05001	1667	1350.27	316.73	-2.27374e-13	2000000	40	14833.8	22192	3518.79	-1.81833e-11	300000	6076.22	4050.81	0.00140399	1	0.011	0.022	0.55	0.0055	51200	0.02	512000	0.0192	0.0184	10335	0.087	51295	0.083	153695	0.07	0.05	0.025	5441	0.11	135.927	3038.11	729.146	528.631	7757.39	193.791	1039.54	753.669	1987	40544.6	9744.39	50289	5505.79	0.50289	0.0251445
SENS|rs1|A|S1|10	SENS	rs1	A	S1	10 y	500000	10	0	0	0	0.1	1.5	1	1e-05	5	6	11.1097	1	1	0.0582457	1	1	1	1	166667	0	0.05	0	0	0.05001	8335	0	8333.33	1.66667	5000000	99	36713.7	110960	92581.2	133.285	0	0	0	0.00140399	1	0.011	0.022	0.55	0.0055	51200	0.02	512000	0.0192	0.0184	10335	0.087	51295	0.083	153695	0.07	0.05	0.025	0	0	0	0	0	0	0	0	0	0	0	240388	0	240388	92714.5	0.480776	0.0480776
SENS|rs1|A|S1|20	SENS	rs1	A	S1	20 y	500000	20	0	0	0	0.1	1.5	1	1e-05	5	6	11.1097	1	1	0.0582457	1	1	1	1	166667	0	0.05001	0	0	0.05001	8335	0	8335	0	10000000	197	73056.6	110960	92599.8	0	0	0	0	0.00140399	1	0.011	0.022	0.55	0.0055	51200	0.02	512000	0.0192	0.0184	10335	0.087	51295	0.083	153695	0.07	0.05	0.025	0	0	0	0	0	0	0	0	0	0	0	276616	0	276616	92599.8	0.553232	0.0276616
SENS|rs1|A|S2|10	SENS	rs1	A	S2	10 y	500000	10	10	1	1	0.1	1.5	1	1e-05	5	6	11.1097	1	1	0.0582457	1	1	1	1	166667	10	0.05	0.05	0.05	0.05001	8335	7500	833.333	1.66667	5000000	99	36713.7	110960	9258.12	133.285	7500000	33750	22500	0.00140399	1	0.011	0.022	0.55	0.0055	51200	0.02	512000	0.0192	0.0184	10335	0.087	51295	0.083	153695	0.07	0.05	0.025	127292	5.5	754.999	16875	4050	2936.25	181488	1076.4	5774.09	4186.21	11036.7	157065	192524	349589	20428.1	0.699178	0.0699178
SENS|rs1|A|S2|20	SENS	rs1	A	S2	20 y	500000	20	20	1	1	0.1	1.5	1	1e-05	5	6	11.1097	1	1	0.0582457	1	1	1	1	166667	20	0.05001	0.05001	0.05001	0.05001	8335	7501.5	833.5	-5.68434e-13	10000000	197	73056.6	110960	9259.98	-4.54583e-11	15000000	33756.8	22504.5	0.00140399	1	0.011	0.022	0.55	0.0055	51200	0.02	512000	0.0192	0.0184	10335	0.087	51295	0.083	153695	0.07	0.05	0.025	254583	5.5	755.15	16878.4	4050.81	2936.84	362967	1076.62	5775.24	4187.05	11038.9	193276	374006	567283	20298.9	1.13457	0.0567283
SENS|rs1|A|S3|10	SENS	rs1	A	S3	10 y	500000	10	10	0.1	0.9	0.1	1.5	1	1e-05	5	6	11.1097	1	1	0.0582457	1	1	1	1	166667	10	0.05	0.05	0.05	0.05001	8335	6750	1583.33	1.66667	5000000	99	36713.7	110960	17590.4	133.285	750000	30375	20250	0.00140399	1	0.011	0.022	0.55	0.0055	51200	0.02	512000	0.0192	0.0184	10335	0.087	51295	0.083	153695	0.07	0.05	0.025	14509.3	0.55	679.499	15187.5	3645	2642.62	20686.7	968.762	5196.68	3767.59	9933.03	165397	30619.8	196017	27656.7	0.392034	0.0392034
SENS|rs1|A|S3|20	SENS	rs1	A	S3	20 y	500000	20	20	0.1	0.9	0.1	1.5	1	1e-05	5	6	11.1097	1	1	0.0582457	1	1	1	1	166667	20	0.05001	0.05001	0.05001	0.05001	8335	6751.35	1583.65	-4.54747e-13	10000000	197	73056.6	110960	17594	-3.63666e-11	1500000	30381.1	20254.1	0.00140399	1	0.011	0.022	0.55	0.0055	51200	0.02	512000	0.0192	0.0184	10335	0.087	51295	0.083	153695	0.07	0.05	0.025	26734.7	0.55	679.635	15190.5	3645.73	2643.15	38116.4	968.955	5197.72	3768.34	9935.02	201610	48051.4	249662	27529	0.499323	0.0249662
SENS|rs1|L|S1|10	SENS	rs1	L	S1	10 y	750000	10	0	0	0	0.1	1.5	1	1e-05	5	6	11.1097	1	1	0.0582457	1	1	1	1	250000	0	0.05	0	0	0.05001	12502.5	0	12500	2.5	7500000	148	54885.2	166440	138872	199.928	0	0	0	0.00140399	1	0.011	0.022	0.55	0.0055	51200	0.02	512000	0.0192	0.0184	10335	0.087	51295	0.083	153695	0.07	0.05	0.025	0	0	0	0	0	0	0	0	0	0	0	360397	0	360397	139072	0.480529	0.0480529
SENS|rs1|L|S1|20	SENS	rs1	L	S1	20 y	750000	20	0	0	0	0.1	1.5	1	1e-05	5	6	11.1097	1	1	0.0582457	1	1	1	1	250000	0	0.05001	0	0	0.05001	12502.5	0	12502.5	0	15000000	295	109399	166440	138900	0	0	0	0	0.00140399	1	0.011	0.022	0.55	0.0055	51200	0.02	512000	0.0192	0.0184	10335	0.087	51295	0.083	153695	0.07	0.05	0.025	0	0	0	0	0	0	0	0	0	0	0	414739	0	414739	138900	0.552985	0.0276493
SENS|rs1|L|S2|10	SENS	rs1	L	S2	10 y	750000	10	10	1	1	0.1	1.5	1	1e-05	5	6	11.1097	1	1	0.0582457	1	1	1	1	250000	10	0.05	0.05	0.05	0.05001	12502.5	11250	1250	2.5	7500000	148	54885.2	166440	13887.2	199.928	11250000	50625	33750	0.00140399	1	0.011	0.022	0.55	0.0055	51200	0.02	512000	0.0192	0.0184	10335	0.087	51295	0.083	153695	0.07	0.05	0.025	191173	8.25	1132.5	25312.5	6075	4404.38	272567	1614.6	8661.13	6279.32	16555	235412	289122	524534	30642.2	0.699378	0.0699378
SENS|rs1|L|S2|20	SENS	rs1	L	S2	20 y	750000	20	20	1	1	0.1	1.5	1	1e-05	5	6	11.1097	1	1	0.0582457	1	1	1	1	250000	20	0.05001	0.05001	0.05001	0.05001	12502.5	11252.3	1250.25	4.54747e-13	15000000	295	109399	166440	13890	3.63666e-11	22500000	50635.1	33756.8	0.00140399	1	0.011	0.022	0.55	0.0055	51200	0.02	512000	0.0192	0.0184	10335	0.087	51295	0.083	153695	0.07	0.05	0.025	380061	8.25	1132.72	25317.6	6076.22	4405.26	541865	1614.93	8662.86	6280.57	16558.4	289729	558424	848153	30448.3	1.13087	0.0565435
SENS|rs1|L|S3|10	SENS	rs1	L	S3	10 y	750000	10	10	0.1	0.9	0.1	1.5	1	1e-05	5	6	11.1097	1	1	0.0582457	1	1	1	1	250000	10	0.05	0.05	0.05	0.05001	12502.5	10125	2375	2.5	7500000	148	54885.2	166440	26385.7	199.928	1125000	45562.5	30375	0.00140399	1	0.011	0.022	0.55	0.0055	51200	0.02	512000	0.0192	0.0184	10335	0.087	51295	0.083	153695	0.07	0.05	0.025	19480	0.825	1019.25	22781.2	5467.5	3963.94	27773.8	1453.14	7795.01	5651.39	14899.5	247910	42673.4	290584	41485.1	0.387445	0.0387445
SENS|rs1|L|S3|20	SENS	rs1	L	S3	20 y	750000	20	20	0.1	0.9	0.1	1.5	1	1e-05	5	6	11.1097	1	1	0.0582457	1	1	1	1	250000	20	0.05001	0.05001	0.05001	0.05001	12502.5	10127	2375.48	0	15000000	295	109399	166440	26390.9	0	2250000	45571.6	30381.1	0.00140399	1	0.011	0.022	0.55	0.0055	51200	0.02	512000	0.0192	0.0184	10335	0.087	51295	0.083	153695	0.07	0.05	0.025	38960	0.825	1019.45	22785.8	5468.59	3964.73	55546.4	1453.43	7796.57	5652.52	14902.5	302230	70449	372679	41293.5	0.496905	0.0248453
SENS|rs3|S|S1|10	SENS	rs3	S	S1	10 y	100000	10	0	0	0	0.1	1.5	1	0.001	5	6	11.1097	1	1	0.0582457	1	1	1	1	33333.3	0	0.05	0	0	0.051	1700	0	1666.67	33.3333	1000000	20	7416.91	22192	18516.2	2665.7	0	0	0	0.00140399	1	0.011	0.022	0.55	0.0055	51200	0.02	512000	0.0192	0.0184	10335	0.087	51295	0.083	153695	0.07	0.05	0.025	0	0	0	0	0	0	0	0	0	0	0	50790.8	0	50790.8	21181.9	0.507908	0.0507908
SENS|rs3|S|S1|20	SENS	rs3	S	S1	20 y	100000	20	0	0	0	0.1	1.5	1	0.001	5	6	11.1097	1	1	0.0582457	1	1	1	1	33333.3	0	0.051	0	0	0.051	1700	0	1700	0	2000000	40	14833.8	22192	18886.6	0	0	0	0	0.00140399	1	0.011	0.022	0.55	0.0055	51200	0.02	512000	0.0192	0.0184	10335	0.087	51295	0.083	153695	0.07	0.05	0.025	0	0	0	0	0	0	0	0	0	0	0	55912.4	0	55912.4	18886.6	0.559124	0.0279562
SENS|rs3|S|S2|10	SENS	rs3	S	S2	10 y	100000	10	10	1	1	0.1	1.5	1	0.001	5	6	11.1097	1	1	0.0582457	1	1	1	1	33333.3	10	0.05	0.05	0.05	0.051	1700	1500	166.667	33.3333	1000000	20	7416.91	22192	1851.62	2665.7	1500000	6750	4500	0.00140399	1	0.011	0.022	0.55	0.0055	51200	0.02	512000	0.0192	0.0184	10335	0.087	51295	0.083	153695	0.07	0.05	0.025	26734.7	1.1	151	3375	810	587.25	38117.2	215.28	1154.82	837.242	2207.34	34126.2	40324.5	74450.7	6724.67	0.744507	0.0744507
SENS|rs3|S|S2|20	SENS	rs3	S	S2	20 y	100000	20	20	1	1	0.1	1.5	1	0.001	5	6	11.1097	1	1	0.0582457	1	1	1	1	33333.3	20	0.051	0.051	0.051	0.051	1700	1530	170	-2.84217e-14	2000000	40	14833.8	22192	1888.66	-2.27291e-12	3000000	6885	4590	0.00140399	1	0.011	0.022	0.55	0.0055	51200	0.02	512000	0.0192	0.0184	10335	0.087	51295	0.083	153695	0.07	0.05	0.025	51655.7	1.1	154.02	3442.5	826.2	598.995	73647.1	219.586	1177.91	853.987	2251.49	38914.4	75898.5	114813	4140.14	1.14813	0.0574065
SENS|rs3|S|S3|10	SENS	rs3	S	S3	10 y	100000	10	10	0.1	0.9	0.1	1.5	1	0.001	5	6	11.1097	1	1	0.0582457	1	1	1	1	33333.3	10	0.05	0.05	0.05	0.051	1700	1350	316.667	33.3333	1000000	20	7416.91	22192	3518.09	2665.7	150000	6075	4050	0.00140399	1	0.011	0.022	0.55	0.0055	51200	0.02	512000	0.0192	0.0184	10335	0.087	51295	0.083	153695	0.07	0.05	0.025	3627.33	0.11	135.9	3037.5	729	528.525	5171.65	193.752	1039.34	753.518	1986.61	35792.7	7158.25	42950.9	8170.39	0.429509	0.0429509
SENS|rs3|S|S3|20	SENS	rs3	S	S3	20 y	100000	20	20	0.1	0.9	0.1	1.5	1	0.001	5	6	11.1097	1	1	0.0582457	1	1	1	1	33333.3	20	0.051	0.051	0.051	0.051	1700	1377	323	5.68434e-14	2000000	40	14833.8	22192	3588.45	4.54583e-12	300000	6196.5	4131	0.00140399	1	0.011	0.022	0.55	0.0055	51200	0.02	512000	0.0192	0.0184	10335	0.087	51295	0.083	153695	0.07	0.05	0.025	5441	0.11	138.618	3098.25	743.58	539.096	7757.39	197.627	1060.12	768.588	2026.34	40614.2	9783.73	50398	5614.79	0.50398	0.025199
SENS|rs3|A|S1|10	SENS	rs3	A	S1	10 y	500000	10	0	0	0	0.1	1.5	1	0.001	5	6	11.1097	1	1	0.0582457	1	1	1	1	166667	0	0.05	0	0	0.051	8500	0	8333.33	166.667	5000000	99	36713.7	110960	92581.2	13328.5	0	0	0	0.00140399	1	0.011	0.022	0.55	0.0055	51200	0.02	512000	0.0192	0.0184	10335	0.087	51295	0.083	153695	0.07	0.05	0.025	0	0	0	0	0	0	0	0	0	0	0	253583	0	253583	105910	0.507166	0.0507166
SENS|rs3|A|S1|20	SENS	rs3	A	S1	20 y	500000	20	0	0	0	0.1	1.5	1	0.001	5	6	11.1097	1	1	0.0582457	1	1	1	1	166667	0	0.051	0	0	0.051	8500	0	8500	0	10000000	197	73056.6	110960	94432.9	0	0	0	0	0.00140399	1	0.011	0.022	0.55	0.0055	51200	0.02	512000	0.0192	0.0184	10335	0.087	51295	0.083	153695	0.07	0.05	0.025	0	0	0	0	0	0	0	0	0	0	0	278449	0	278449	94432.9	0.556898	0.0278449
SENS|rs3|A|S2|10	SENS	rs3	A	S2	10 y	500000	10	10	1	1	0.1	1.5	1	0.001	5	6	11.1097	1	1	0.0582457	1	1	1	1	166667	10	0.05	0.05	0.05	0.051	8500	7500	833.333	166.667	5000000	99	36713.7	110960	9258.12	13328.5	7500000	33750	22500	0.00140399	1	0.011	0.022	0.55	0.0055	51200	0.02	512000	0.0192	0.0184	10335	0.087	51295	0.083	153695	0.07	0.05	0.025	127292	5.5	754.999	16875	4050	2936.25	181488	1076.4	5774.09	4186.21	11036.7	170260	192524	362784	33623.3	0.725569	0.0725569
SENS|rs3|A|S2|20	SENS	rs3	A	S2	20 y	500000	20	20	1	1	0.1	1.5	1	0.001	5	6	11.1097	1	1	0.0582457	1	1	1	1	166667	20	0.051	0.051	0.051	0.051	8500	7650	850	-9.09495e-13	10000000	197	73056.6	110960	9443.29	-7.27333e-11	15000000	34425	22950	0.00140399	1	0.011	0.022	0.55	0.0055	51200	0.02	512000	0.0192	0.0184	10335	0.087	51295	0.083	153695	0.07	0.05	0.025	254583	5.5	770.099	17212.5	4131	2994.98	362967	1097.93	5889.57	4269.94	11257.4	193460	374225	567684	20700.7	1.13537	0.0567684
SENS|rs3|A|S3|10	SENS	rs3	A	S3	10 y	500000	10	10	0.1	0.9	0.1	1.5	1	0.001	5	6	11.1097	1	1	0.0582457	1	1	1	1	166667	10	0.05	0.05	0.05	0.051	8500	6750	1583.33	166.667	5000000	99	36713.7	110960	17590.4	13328.5	750000	30375	20250	0.00140399	1	0.011	0.022	0.55	0.0055	51200	0.02	512000	0.0192	0.0184	10335	0.087	51295	0.083	153695	0.07	0.05	0.025	14509.3	0.55	679.499	15187.5	3645	2642.62	20686.7	968.762	5196.68	3767.59	9933.03	178592	30619.8	209212	40852	0.418424	0.0418424
SENS|rs3|A|S3|20	SENS	rs3	A	S3	20 y	500000	20	20	0.1	0.9	0.1	1.5	1	0.001	5	6	11.1097	1	1	0.0582457	1	1	1	1	166667	20	0.051	0.051	0.051	0.051	8500	6885	1615	-4.54747e-13	10000000	197	73056.6	110960	17942.2	-3.63666e-11	1500000	30982.5	20655	0.00140399	1	0.011	0.022	0.55	0.0055	51200	0.02	512000	0.0192	0.0184	10335	0.087	51295	0.083	153695	0.07	0.05	0.025	26734.7	0.55	693.089	15491.3	3717.9	2695.48	38116.4	988.137	5300.61	3842.94	10131.7	201959	48248.1	250207	28073.9	0.500413	0.0250207
SENS|rs3|L|S1|10	SENS	rs3	L	S1	10 y	750000	10	0	0	0	0.1	1.5	1	0.001	5	6	11.1097	1	1	0.0582457	1	1	1	1	250000	0	0.05	0	0	0.051	12750	0	12500	250	7500000	148	54885.2	166440	138872	19992.8	0	0	0	0.00140399	1	0.011	0.022	0.55	0.0055	51200	0.02	512000	0.0192	0.0184	10335	0.087	51295	0.083	153695	0.07	0.05	0.025	0	0	0	0	0	0	0	0	0	0	0	380189	0	380189	158865	0.506919	0.0506919
SENS|rs3|L|S1|20	SENS	rs3	L	S1	20 y	750000	20	0	0	0	0.1	1.5	1	0.001	5	6	11.1097	1	1	0.0582457	1	1	1	1	250000	0	0.051	0	0	0.051	12750	0	12750	0	15000000	295	109399	166440	141649	0	0	0	0	0.00140399	1	0.011	0.022	0.55	0.0055	51200	0.02	512000	0.0192	0.0184	10335	0.087	51295	0.083	153695	0.07	0.05	0.025	0	0	0	0	0	0	0	0	0	0	0	417488	0	417488	141649	0.556651	0.0278326
SENS|rs3|L|S2|10	SENS	rs3	L	S2	10 y	750000	10	10	1	1	0.1	1.5	1	0.001	5	6	11.1097	1	1	0.0582457	1	1	1	1	250000	10	0.05	0.05	0.05	0.051	12750	11250	1250	250	7500000	148	54885.2	166440	13887.2	19992.8	11250000	50625	33750	0.00140399	1	0.011	0.022	0.55	0.0055	51200	0.02	512000	0.0192	0.0184	10335	0.087	51295	0.083	153695	0.07	0.05	0.025	191173	8.25	1132.5	25312.5	6075	4404.38	272567	1614.6	8661.13	6279.32	16555	255205	289122	544326	50435	0.725769	0.0725769
SENS|rs3|L|S2|20	SENS	rs3	L	S2	20 y	750000	20	20	1	1	0.1	1.5	1	0.001	5	6	11.1097	1	1	0.0582457	1	1	1	1	250000	20	0.051	0.051	0.051	0.051	12750	11475	1275	1.81899e-12	15000000	295	109399	166440	14164.9	1.45467e-10	22500000	51637.5	34425	0.00140399	1	0.011	0.022	0.55	0.0055	51200	0.02	512000	0.0192	0.0184	10335	0.087	51295	0.083	153695	0.07	0.05	0.025	380061	8.25	1155.15	25818.8	6196.5	4492.46	541865	1646.89	8834.35	6404.9	16886.1	290004	558751	848755	31051.1	1.13167	0.0565837
SENS|rs3|L|S3|10	SENS	rs3	L	S3	10 y	750000	10	10	0.1	0.9	0.1	1.5	1	0.001	5	6	11.1097	1	1	0.0582457	1	1	1	1	250000	10	0.05	0.05	0.05	0.051	12750	10125	2375	250	7500000	148	54885.2	166440	26385.7	19992.8	1125000	45562.5	30375	0.00140399	1	0.011	0.022	0.55	0.0055	51200	0.02	512000	0.0192	0.0184	10335	0.087	51295	0.083	153695	0.07	0.05	0.025	19480	0.825	1019.25	22781.2	5467.5	3963.94	27773.8	1453.14	7795.01	5651.39	14899.5	267703	42673.4	310377	61278	0.413835	0.0413835
SENS|rs3|L|S3|20	SENS	rs3	L	S3	20 y	750000	20	20	0.1	0.9	0.1	1.5	1	0.001	5	6	11.1097	1	1	0.0582457	1	1	1	1	250000	20	0.051	0.051	0.051	0.051	12750	10327.5	2422.5	2.72848e-12	15000000	295	109399	166440	26913.4	2.182e-10	2250000	46473.8	30982.5	0.00140399	1	0.011	0.022	0.55	0.0055	51200	0.02	512000	0.0192	0.0184	10335	0.087	51295	0.083	153695	0.07	0.05	0.025	38960	0.825	1039.63	23236.9	5576.85	4043.22	55546.4	1482.21	7950.92	5764.41	15197.5	302752	70744	373496	42110.9	0.497995	0.0248998
SENS|rs4|S|S1|10	SENS	rs4	S	S1	10 y	100000	10	0	0	0	0.1	1.5	1	0.0001	5	6	11.1097	1	1	0.0582457	1	1	1	1	33333.3	0	0.05	0	0	0.0501	1670	0	1666.67	3.33333	1000000	20	7416.91	22192	18516.2	266.57	0	0	0	0.00140399	1	0.011	0.022	0.55	0.0055	51200	0.02	512000	0.0192	0.0184	10335	0.087	51295	0.083	153695	0.07	0.05	0.025	0	0	0	0	0	0	0	0	0	0	0	48391.7	0	48391.7	18782.8	0.483917	0.0483917
SENS|rs4|S|S1|20	SENS	rs4	S	S1	20 y	100000	20	0	0	0	0.1	1.5	1	0.0001	5	6	11.1097	1	1	0.0582457	1	1	1	1	33333.3	0	0.0501	0	0	0.0501	1670	0	1670	0	2000000	40	14833.8	22192	18553.3	0	0	0	0	0.00140399	1	0.011	0.022	0.55	0.0055	51200	0.02	512000	0.0192	0.0184	10335	0.087	51295	0.083	153695	0.07	0.05	0.025	0	0	0	0	0	0	0	0	0	0	0	55579.1	0	55579.1	18553.3	0.555791	0.0277895
SENS|rs4|S|S2|10	SENS	rs4	S	S2	10 y	100000	10	10	1	1	0.1	1.5	1	0.0001	5	6	11.1097	1	1	0.0582457	1	1	1	1	33333.3	10	0.05	0.05	0.05	0.0501	1670	1500	166.667	3.33333	1000000	20	7416.91	22192	1851.62	266.57	1500000	6750	4500	0.00140399	1	0.011	0.022	0.55	0.0055	51200	0.02	512000	0.0192	0.0184	10335	0.087	51295	0.083	153695	0.07	0.05	0.025	26734.7	1.1	151	3375	810	587.25	38117.2	215.28	1154.82	837.242	2207.34	31727.1	40324.5	72051.6	4325.53	0.720516	0.0720516
SENS|rs4|S|S2|20	SENS	rs4	S	S2	20 y	100000	20	20	1	1	0.1	1.5	1	0.0001	5	6	11.1097	1	1	0.0582457	1	1	1	1	33333.3	20	0.0501	0.0501	0.0501	0.0501	1670	1503	167	-2.55795e-13	2000000	40	14833.8	22192	1855.33	-2.04562e-11	3000000	6763.5	4509	0.00140399	1	0.011	0.022	0.55	0.0055	51200	0.02	512000	0.0192	0.0184	10335	0.087	51295	0.083	153695	0.07	0.05	0.025	51655.7	1.1	151.302	3381.75	811.62	588.425	73647.1	215.711	1157.13	838.917	2211.75	38881.1	75858.8	114740	4067.08	1.1474	0.05737
SENS|rs4|S|S3|10	SENS	rs4	S	S3	10 y	100000	10	10	0.1	0.9	0.1	1.5	1	0.0001	5	6	11.1097	1	1	0.0582457	1	1	1	1	33333.3	10	0.05	0.05	0.05	0.0501	1670	1350	316.667	3.33333	1000000	20	7416.91	22192	3518.09	266.57	150000	6075	4050	0.00140399	1	0.011	0.022	0.55	0.0055	51200	0.02	512000	0.0192	0.0184	10335	0.087	51295	0.083	153695	0.07	0.05	0.025	3627.33	0.11	135.9	3037.5	729	528.525	5171.65	193.752	1039.34	753.518	1986.61	33393.5	7158.25	40551.8	5771.26	0.405518	0.0405518
SENS|rs4|S|S3|20	SENS	rs4	S	S3	20 y	100000	20	20	0.1	0.9	0.1	1.5	1	0.0001	5	6	11.1097	1	1	0.0582457	1	1	1	1	33333.3	20	0.0501	0.0501	0.0501	0.0501	1670	1352.7	317.3	-5.68434e-14	2000000	40	14833.8	22192	3525.12	-4.54583e-12	300000	6087.15	4058.1	0.00140399	1	0.011	0.022	0.55	0.0055	51200	0.02	512000	0.0192	0.0184	10335	0.087	51295	0.083	153695	0.07	0.05	0.025	5441	0.11	136.172	3043.58	730.458	529.582	7757.39	194.14	1041.41	755.025	1990.58	40550.9	9747.97	50298.9	5515.7	0.502989	0.0251494
SENS|rs4|A|S1|10	SENS	rs4	A	S1	10 y	500000	10	0	0	0	0.1	1.5	1	0.0001	5	6	11.1097	1	1	0.0582457	1	1	1	1	166667	0	0.05	0	0	0.0501	8350	0	8333.33	16.6667	5000000	99	36713.7	110960	92581.2	1332.85	0	0	0	0.00140399	1	0.011	0.022	0.55	0.0055	51200	0.02	512000	0.0192	0.0184	10335	0.087	51295	0.083	153695	0.07	0.05	0.025	0	0	0	0	0	0	0	0	0	0	0	241588	0	241588	93914.1	0.483175	0.0483175
SENS|rs4|A|S1|20	SENS	rs4	A	S1	20 y	500000	20	0	0	0	0.1	1.5	1	0.0001	5	6	11.1097	1	1	0.0582457	1	1	1	1	166667	0	0.0501	0	0	0.0501	8350	0	8350	0	10000000	197	73056.6	110960	92766.4	0	0	0	0	0.00140399	1	0.011	0.022	0.55	0.0055	51200	0.02	512000	0.0192	0.0184	10335	0.087	51295	0.083	153695	0.07	0.05	0.025	0	0	0	0	0	0	0	0	0	0	0	276783	0	276783	92766.4	0.553566	0.0276783
SENS|rs4|A|S2|10	SENS	rs4	A	S2	10 y	500000	10	10	1	1	0.1	1.5	1	0.0001	5	6	11.1097	1	1	0.0582457	1	1	1	1	166667	10	0.05	0.05	0.05	0.0501	8350	7500	833.333	16.6667	5000000	99	36713.7	110960	9258.12	1332.85	7500000	33750	22500	0.00140399	1	0.011	0.022	0.55	0.0055	51200	0.02	512000	0.0192	0.0184	10335	0.087	51295	0.083	153695	0.07	0.05	0.025	127292	5.5	754.999	16875	4050	2936.25	181488	1076.4	5774.09	4186.21	11036.7	158264	192524	350789	21627.7	0.701577	0.0701577
SENS|rs4|A|S2|20	SENS	rs4	A	S2	20 y	500000	20	20	1	1	0.1	1.5	1	0.0001	5	6	11.1097	1	1	0.0582457	1	1	1	1	166667	20	0.0501	0.0501	0.0501	0.0501	8350	7515	835	-9.09495e-13	10000000	197	73056.6	110960	9276.64	-7.27333e-11	15000000	33817.5	22545	0.00140399	1	0.011	0.022	0.55	0.0055	51200	0.02	512000	0.0192	0.0184	10335	0.087	51295	0.083	153695	0.07	0.05	0.025	254583	5.5	756.509	16908.8	4058.1	2942.12	362967	1078.55	5785.63	4194.58	11058.8	193293	374026	567319	20335.4	1.13464	0.0567319
SENS|rs4|A|S3|10	SENS	rs4	A	S3	10 y	500000	10	10	0.1	0.9	0.1	1.5	1	0.0001	5	6	11.1097	1	1	0.0582457	1	1	1	1	166667	10	0.05	0.05	0.05	0.0501	8350	6750	1583.33	16.6667	5000000	99	36713.7	110960	17590.4	1332.85	750000	30375	20250	0.00140399	1	0.011	0.022	0.55	0.0055	51200	0.02	512000	0.0192	0.0184	10335	0.087	51295	0.083	153695	0.07	0.05	0.025	14509.3	0.55	679.499	15187.5	3645	2642.62	20686.7	968.762	5196.68	3767.59	9933.03	166597	30619.8	197217	28856.3	0.394433	0.0394433
SENS|rs4|A|S3|20	SENS	rs4	A	S3	20 y	500000	20	20	0.1	0.9	0.1	1.5	1	0.0001	5	6	11.1097	1	1	0.0582457	1	1	1	1	166667	20	0.0501	0.0501	0.0501	0.0501	8350	6763.5	1586.5	-6.82121e-13	10000000	197	73056.6	110960	17625.6	-5.45499e-11	1500000	30435.8	20290.5	0.00140399	1	0.011	0.022	0.55	0.0055	51200	0.02	512000	0.0192	0.0184	10335	0.087	51295	0.083	153695	0.07	0.05	0.025	26734.7	0.55	680.858	15217.9	3652.29	2647.91	38116.4	970.699	5207.07	3775.13	9952.89	201642	48069.3	249711	27578.5	0.499423	0.0249711
SENS|rs4|L|S1|10	SENS	rs4	L	S1	10 y	750000	10	0	0	0	0.1	1.5	1	0.0001	5	6	11.1097	1	1	0.0582457	1	1	1	1	250000	0	0.05	0	0	0.0501	12525	0	12500	25	7500000	148	54885.2	166440	138872	1999.28	0	0	0	0.00140399	1	0.011	0.022	0.55	0.0055	51200	0.02	512000	0.0192	0.0184	10335	0.087	51295	0.083	153695	0.07	0.05	0.025	0	0	0	0	0	0	0	0	0	0	0	362196	0	362196	140871	0.482928	0.0482928
SENS|rs4|L|S1|20	SENS	rs4	L	S1	20 y	750000	20	0	0	0	0.1	1.5	1	0.0001	5	6	11.1097	1	1	0.0582457	1	1	1	1	250000	0	0.0501	0	0	0.0501	12525	0	12525	0	15000000	295	109399	166440	139150	0	0	0	0	0.00140399	1	0.011	0.022	0.55	0.0055	51200	0.02	512000	0.0192	0.0184	10335	0.087	51295	0.083	153695	0.07	0.05	0.025	0	0	0	0	0	0	0	0	0	0	0	414989	0	414989	139150	0.553318	0.0276659
SENS|rs4|L|S2|10	SENS	rs4	L	S2	10 y	750000	10	10	1	1	0.1	1.5	1	0.0001	5	6	11.1097	1	1	0.0582457	1	1	1	1	250000	10	0.05	0.05	0.05	0.0501	12525	11250	1250	25	7500000	148	54885.2	166440	13887.2	1999.28	11250000	50625	33750	0.00140399	1	0.011	0.022	0.55	0.0055	51200	0.02	512000	0.0192	0.0184	10335	0.087	51295	0.083	153695	0.07	0.05	0.025	191173	8.25	1132.5	25312.5	6075	4404.38	272567	1614.6	8661.13	6279.32	16555	237211	289122	526333	32441.5	0.701777	0.0701777
SENS|rs4|L|S2|20	SENS	rs4	L	S2	20 y	750000	20	20	1	1	0.1	1.5	1	0.0001	5	6	11.1097	1	1	0.0582457	1	1	1	1	250000	20	0.0501	0.0501	0.0501	0.0501	12525	11272.5	1252.5	-2.27374e-13	15000000	295	109399	166440	13915	-1.81833e-11	22500000	50726.3	33817.5	0.00140399	1	0.011	0.022	0.55	0.0055	51200	0.02	512000	0.0192	0.0184	10335	0.087	51295	0.083	153695	0.07	0.05	0.025	380061	8.25	1134.76	25363.1	6087.15	4413.18	541865	1617.83	8678.45	6291.88	16588.2	289754	558453	848207	30503.1	1.13094	0.0565472
SENS|rs4|L|S3|10	SENS	rs4	L	S3	10 y	750000	10	10	0.1	0.9	0.1	1.5	1	0.0001	5	6	11.1097	1	1	0.0582457	1	1	1	1	250000	10	0.05	0.05	0.05	0.0501	12525	10125	2375	25	7500000	148	54885.2	166440	26385.7	1999.28	1125000	45562.5	30375	0.00140399	1	0.011	0.022	0.55	0.0055	51200	0.02	512000	0.0192	0.0184	10335	0.087	51295	0.083	153695	0.07	0.05	0.025	19480	0.825	1019.25	22781.2	5467.5	3963.94	27773.8	1453.14	7795.01	5651.39	14899.5	249710	42673.4	292383	43284.5	0.389844	0.0389844
SENS|rs4|L|S3|20	SENS	rs4	L	S3	20 y	750000	20	20	0.1	0.9	0.1	1.5	1	0.0001	5	6	11.1097	1	1	0.0582457	1	1	1	1	250000	20	0.0501	0.0501	0.0501	0.0501	12525	10145.3	2379.75	0	15000000	295	109399	166440	26438.4	0	2250000	45653.6	30435.8	0.00140399	1	0.011	0.022	0.55	0.0055	51200	0.02	512000	0.0192	0.0184	10335	0.087	51295	0.083	153695	0.07	0.05	0.025	38960	0.825	1021.29	22826.8	5478.44	3971.87	55546.4	1456.05	7810.6	5662.69	14929.3	302278	70475.8	372753	41367.8	0.497004	0.0248502
SENS|rs5|S|S1|10	SENS	rs5	S	S1	10 y	100000	10	0	0	0	0.1	1.5	1	0.01	5	6	11.1097	1	1	0.0582457	1	1	1	1	33333.3	0	0.05	0	0	0.06	2000	0	1666.67	333.333	1000000	20	7416.91	22192	18516.2	26657	0	0	0	0.00140399	1	0.011	0.022	0.55	0.0055	51200	0.02	512000	0.0192	0.0184	10335	0.087	51295	0.083	153695	0.07	0.05	0.025	0	0	0	0	0	0	0	0	0	0	0	74782.1	0	74782.1	45173.3	0.747821	0.0747821
SENS|rs5|S|S1|20	SENS	rs5	S	S1	20 y	100000	20	0	0	0	0.1	1.5	1	0.01	5	6	11.1097	1	1	0.0582457	1	1	1	1	33333.3	0	0.06	0	0	0.06	2000	0	2000	0	2000000	40	14833.8	22192	22219.5	0	0	0	0	0.00140399	1	0.011	0.022	0.55	0.0055	51200	0.02	512000	0.0192	0.0184	10335	0.087	51295	0.083	153695	0.07	0.05	0.025	0	0	0	0	0	0	0	0	0	0	0	59245.3	0	59245.3	22219.5	0.592453	0.0296226
SENS|rs5|S|S2|10	SENS	rs5	S	S2	10 y	100000	10	10	1	1	0.1	1.5	1	0.01	5	6	11.1097	1	1	0.0582457	1	1	1	1	33333.3	10	0.05	0.05	0.05	0.06	2000	1500	166.667	333.333	1000000	20	7416.91	22192	1851.62	26657	1500000	6750	4500	0.00140399	1	0.011	0.022	0.55	0.0055	51200	0.02	512000	0.0192	0.0184	10335	0.087	51295	0.083	153695	0.07	0.05	0.025	26734.7	1.1	151	3375	810	587.25	38117.2	215.28	1154.82	837.242	2207.34	58117.5	40324.5	98442	30716	0.98442	0.098442
SENS|rs5|S|S2|20	SENS	rs5	S	S2	20 y	100000	20	20	1	1	0.1	1.5	1	0.01	5	6	11.1097	1	1	0.0582457	1	1	1	1	33333.3	20	0.06	0.06	0.06	0.06	2000	1800	200	-1.98952e-13	2000000	40	14833.8	22192	2221.95	-1.59104e-11	3000000	8100	5400	0.00140399	1	0.011	0.022	0.55	0.0055	51200	0.02	512000	0.0192	0.0184	10335	0.087	51295	0.083	153695	0.07	0.05	0.025	51655.7	1.1	181.2	4050	972	704.7	73647.1	258.336	1385.78	1004.69	2648.81	39247.7	76295.9	115544	4870.76	1.15544	0.0577718
SENS|rs5|S|S3|10	SENS	rs5	S	S3	10 y	100000	10	10	0.1	0.9	0.1	1.5	1	0.01	5	6	11.1097	1	1	0.0582457	1	1	1	1	33333.3	10	0.05	0.05	0.05	0.06	2000	1350	316.667	333.333	1000000	20	7416.91	22192	3518.09	26657	150000	6075	4050	0.00140399	1	0.011	0.022	0.55	0.0055	51200	0.02	512000	0.0192	0.0184	10335	0.087	51295	0.083	153695	0.07	0.05	0.025	3627.33	0.11	135.9	3037.5	729	528.525	5171.65	193.752	1039.34	753.518	1986.61	59784	7158.25	66942.2	32161.7	0.669422	0.0669422
SENS|rs5|S|S3|20	SENS	rs5	S	S3	20 y	100000	20	20	0.1	0.9	0.1	1.5	1	0.01	5	6	11.1097	1	1	0.0582457	1	1	1	1	33333.3	20	0.06	0.06	0.06	0.06	2000	1620	380	-2.84217e-13	2000000	40	14833.8	22192	4221.7	-2.27291e-11	300000	7290	4860	0.00140399	1	0.011	0.022	0.55	0.0055	51200	0.02	512000	0.0192	0.0184	10335	0.087	51295	0.083	153695	0.07	0.05	0.025	5441	0.11	163.08	3645	874.8	634.23	7757.39	232.503	1247.2	904.222	2383.93	41247.5	10141.3	51388.8	6605.63	0.513888	0.0256944
SENS|rs5|A|S1|10	SENS	rs5	A	S1	10 y	500000	10	0	0	0	0.1	1.5	1	0.01	5	6	11.1097	1	1	0.0582457	1	1	1	1	166667	0	0.05	0	0	0.06	10000	0	8333.33	1666.67	5000000	99	36713.7	110960	92581.2	133285	0	0	0	0.00140399	1	0.011	0.022	0.55	0.0055	51200	0.02	512000	0.0192	0.0184	10335	0.087	51295	0.083	153695	0.07	0.05	0.025	0	0	0	0	0	0	0	0	0	0	0	373540	0	373540	225866	0.74708	0.074708
SENS|rs5|A|S1|20	SENS	rs5	A	S1	20 y	500000	20	0	0	0	0.1	1.5	1	0.01	5	6	11.1097	1	1	0.0582457	1	1	1	1	166667	0	0.06	0	0	0.06	10000	0	10000	0	10000000	197	73056.6	110960	111097	0	0	0	0	0.00140399	1	0.011	0.022	0.55	0.0055	51200	0.02	512000	0.0192	0.0184	10335	0.087	51295	0.083	153695	0.07	0.05	0.025	0	0	0	0	0	0	0	0	0	0	0	295114	0	295114	111097	0.590228	0.0295114
SENS|rs5|A|S2|10	SENS	rs5	A	S2	10 y	500000	10	10	1	1	0.1	1.5	1	0.01	5	6	11.1097	1	1	0.0582457	1	1	1	1	166667	10	0.05	0.05	0.05	0.06	10000	7500	833.333	1666.67	5000000	99	36713.7	110960	9258.12	133285	7500000	33750	22500	0.00140399	1	0.011	0.022	0.55	0.0055	51200	0.02	512000	0.0192	0.0184	10335	0.087	51295	0.083	153695	0.07	0.05	0.025	127292	5.5	754.999	16875	4050	2936.25	181488	1076.4	5774.09	4186.21	11036.7	290217	192524	482741	153580	0.965482	0.0965482
SENS|rs5|A|S2|20	SENS	rs5	A	S2	20 y	500000	20	20	1	1	0.1	1.5	1	0.01	5	6	11.1097	1	1	0.0582457	1	1	1	1	166667	20	0.06	0.06	0.06	0.06	10000	9000	1000	3.41061e-13	10000000	197	73056.6	110960	11109.7	2.7275e-11	15000000	40500	27000	0.00140399	1	0.011	0.022	0.55	0.0055	51200	0.02	512000	0.0192	0.0184	10335	0.087	51295	0.083	153695	0.07	0.05	0.025	254583	5.5	905.999	20250	4860	3523.5	362967	1291.68	6928.9	5023.45	13244	195126	376211	571337	24353.8	1.14267	0.0571337
SENS|rs5|A|S3|10	SENS	rs5	A	S3	10 y	500000	10	10	0.1	0.9	0.1	1.5	1	0.01	5	6	11.1097	1	1	0.0582457	1	1	1	1	166667	10	0.05	0.05	0.05	0.06	10000	6750	1583.33	1666.67	5000000	99	36713.7	110960	17590.4	133285	750000	30375	20250	0.00140399	1	0.011	0.022	0.55	0.0055	51200	0.02	512000	0.0192	0.0184	10335	0.087	51295	0.083	153695	0.07	0.05	0.025	14509.3	0.55	679.499	15187.5	3645	2642.62	20686.7	968.762	5196.68	3767.59	9933.03	298549	30619.8	329169	160809	0.658338	0.0658338
SENS|rs5|A|S3|20	SENS	rs5	A	S3	20 y	500000	20	20	0.1	0.9	0.1	1.5	1	0.01	5	6	11.1097	1	1	0.0582457	1	1	1	1	166667	20	0.06	0.06	0.06	0.06	10000	8100	1900	-9.09495e-13	10000000	197	73056.6	110960	21108.5	-7.27333e-11	1500000	36450	24300	0.00140399	1	0.011	0.022	0.55	0.0055	51200	0.02	512000	0.0192	0.0184	10335	0.087	51295	0.083	153695	0.07	0.05	0.025	26734.7	0.55	815.399	18225	4374	3171.15	38116.4	1162.51	6236.01	4521.11	11919.6	205125	50036	255161	33028.2	0.510322	0.0255161
SENS|rs5|L|S1|10	SENS	rs5	L	S1	10 y	750000	10	0	0	0	0.1	1.5	1	0.01	5	6	11.1097	1	1	0.0582457	1	1	1	1	250000	0	0.05	0	0	0.06	15000	0	12500	2500	7500000	148	54885.2	166440	138872	199928	0	0	0	0.00140399	1	0.011	0.022	0.55	0.0055	51200	0.02	512000	0.0192	0.0184	10335	0.087	51295	0.083	153695	0.07	0.05	0.025	0	0	0	0	0	0	0	0	0	0	0	560124	0	560124	338800	0.746832	0.0746832
SENS|rs5|L|S1|20	SENS	rs5	L	S1	20 y	750000	20	0	0	0	0.1	1.5	1	0.01	5	6	11.1097	1	1	0.0582457	1	1	1	1	250000	0	0.06	0	0	0.06	15000	0	15000	0	15000000	295	109399	166440	166646	0	0	0	0	0.00140399	1	0.011	0.022	0.55	0.0055	51200	0.02	512000	0.0192	0.0184	10335	0.087	51295	0.083	153695	0.07	0.05	0.025	0	0	0	0	0	0	0	0	0	0	0	442485	0	442485	166646	0.58998	0.029499
SENS|rs5|L|S2|10	SENS	rs5	L	S2	10 y	750000	10	10	1	1	0.1	1.5	1	0.01	5	6	11.1097	1	1	0.0582457	1	1	1	1	250000	10	0.05	0.05	0.05	0.06	15000	11250	1250	2500	7500000	148	54885.2	166440	13887.2	199928	11250000	50625	33750	0.00140399	1	0.011	0.022	0.55	0.0055	51200	0.02	512000	0.0192	0.0184	10335	0.087	51295	0.083	153695	0.07	0.05	0.025	191173	8.25	1132.5	25312.5	6075	4404.38	272567	1614.6	8661.13	6279.32	16555	435140	289122	724261	230370	0.965682	0.0965682
SENS|rs5|L|S2|20	SENS	rs5	L	S2	20 y	750000	20	20	1	1	0.1	1.5	1	0.01	5	6	11.1097	1	1	0.0582457	1	1	1	1	250000	20	0.06	0.06	0.06	0.06	15000	13500	1500	4.54747e-13	15000000	295	109399	166440	16664.6	3.63666e-11	22500000	60750	40500	0.00140399	1	0.011	0.022	0.55	0.0055	51200	0.02	512000	0.0192	0.0184	10335	0.087	51295	0.083	153695	0.07	0.05	0.025	380061	8.25	1359	30375	7290	5285.25	541865	1937.52	10393.4	7535.18	19866.1	292504	561731	854235	36530.7	1.13898	0.056949
SENS|rs5|L|S3|10	SENS	rs5	L	S3	10 y	750000	10	10	0.1	0.9	0.1	1.5	1	0.01	5	6	11.1097	1	1	0.0582457	1	1	1	1	250000	10	0.05	0.05	0.05	0.06	15000	10125	2375	2500	7500000	148	54885.2	166440	26385.7	199928	1125000	45562.5	30375	0.00140399	1	0.011	0.022	0.55	0.0055	51200	0.02	512000	0.0192	0.0184	10335	0.087	51295	0.083	153695	0.07	0.05	0.025	19480	0.825	1019.25	22781.2	5467.5	3963.94	27773.8	1453.14	7795.01	5651.39	14899.5	447638	42673.4	490311	241213	0.653749	0.0653749
SENS|rs5|L|S3|20	SENS	rs5	L	S3	20 y	750000	20	20	0.1	0.9	0.1	1.5	1	0.01	5	6	11.1097	1	1	0.0582457	1	1	1	1	250000	20	0.06	0.06	0.06	0.06	15000	12150	2850	0	15000000	295	109399	166440	31662.8	0	2250000	54675	36450	0.00140399	1	0.011	0.022	0.55	0.0055	51200	0.02	512000	0.0192	0.0184	10335	0.087	51295	0.083	153695	0.07	0.05	0.025	38960	0.825	1223.1	27337.5	6561	4756.73	55546.4	1743.77	9354.02	6781.66	17879.5	307502	73425.9	380928	49542.2	0.507904	0.0253952
SENS|rspkg|S|S1|10	SENS	rspkg	S	S1	10 y	100000	10	0	0	0	0.1	1.5	1	0.00833333	5	6	11.1097	1	1	0.0582457	1	1	1	1	33333.3	0	0.05	0	0	0.0583333	1944.44	0	1666.67	277.778	1000000	20	7416.91	22192	18516.2	22214.2	0	0	0	0.00140399	1	0.011	0.022	0.55	0.0055	51200	0.02	512000	0.0192	0.0184	10335	0.087	51295	0.083	153695	0.07	0.05	0.025	0	0	0	0	0	0	0	0	0	0	0	70339.3	0	70339.3	40730.4	0.703393	0.0703393
SENS|rspkg|S|S1|20	SENS	rspkg	S	S1	20 y	100000	20	0	0	0	0.1	1.5	1	0.00833333	5	6	11.1097	1	1	0.0582457	1	1	1	1	33333.3	0	0.0583333	0	0	0.0583333	1944.44	0	1944.44	0	2000000	40	14833.8	22192	21602.3	0	0	0	0	0.00140399	1	0.011	0.022	0.55	0.0055	51200	0.02	512000	0.0192	0.0184	10335	0.087	51295	0.083	153695	0.07	0.05	0.025	0	0	0	0	0	0	0	0	0	0	0	58628.1	0	58628.1	21602.3	0.586281	0.029314
SENS|rspkg|S|S2|10	SENS	rspkg	S	S2	10 y	100000	10	10	1	1	0.1	1.5	1	0.00833333	5	6	11.1097	1	1	0.0582457	1	1	1	1	33333.3	10	0.05	0.05	0.05	0.0583333	1944.44	1500	166.667	277.778	1000000	20	7416.91	22192	1851.62	22214.2	1500000	6750	4500	0.00140399	1	0.011	0.022	0.55	0.0055	51200	0.02	512000	0.0192	0.0184	10335	0.087	51295	0.083	153695	0.07	0.05	0.025	26734.7	1.1	151	3375	810	587.25	38117.2	215.28	1154.82	837.242	2207.34	53674.7	40324.5	93999.2	26273.1	0.939992	0.0939992
SENS|rspkg|S|S2|20	SENS	rspkg	S	S2	20 y	100000	20	20	1	1	0.1	1.5	1	0.00833333	5	6	11.1097	1	1	0.0582457	1	1	1	1	33333.3	20	0.0583333	0.0583333	0.0583333	0.0583333	1944.44	1750	194.444	2.84217e-14	2000000	40	14833.8	22192	2160.23	2.27291e-12	3000000	7875	5250	0.00140399	1	0.011	0.022	0.55	0.0055	51200	0.02	512000	0.0192	0.0184	10335	0.087	51295	0.083	153695	0.07	0.05	0.025	51655.7	1.1	176.166	3937.5	945	685.125	73647.1	251.16	1347.29	976.783	2575.23	39186	76222.3	115408	4735.46	1.15408	0.0577041
SENS|rspkg|S|S3|10	SENS	rspkg	S	S3	10 y	100000	10	10	0.1	0.9	0.1	1.5	1	0.00833333	5	6	11.1097	1	1	0.0582457	1	1	1	1	33333.3	10	0.05	0.05	0.05	0.0583333	1944.44	1350	316.667	277.778	1000000	20	7416.91	22192	3518.09	22214.2	150000	6075	4050	0.00140399	1	0.011	0.022	0.55	0.0055	51200	0.02	512000	0.0192	0.0184	10335	0.087	51295	0.083	153695	0.07	0.05	0.025	3627.33	0.11	135.9	3037.5	729	528.525	5171.65	193.752	1039.34	753.518	1986.61	55341.1	7158.25	62499.4	27718.9	0.624994	0.0624994
SENS|rspkg|S|S3|20	SENS	rspkg	S	S3	20 y	100000	20	20	0.1	0.9	0.1	1.5	1	0.00833333	5	6	11.1097	1	1	0.0582457	1	1	1	1	33333.3	20	0.0583333	0.0583333	0.0583333	0.0583333	1944.44	1575	369.444	5.68434e-14	2000000	40	14833.8	22192	4104.43	4.54583e-12	300000	7087.5	4725	0.00140399	1	0.011	0.022	0.55	0.0055	51200	0.02	512000	0.0192	0.0184	10335	0.087	51295	0.083	153695	0.07	0.05	0.025	5441	0.11	158.55	3543.75	850.5	616.613	7757.39	226.044	1212.56	879.104	2317.71	41130.2	10075.1	51205.3	6422.14	0.512053	0.0256027
SENS|rspkg|A|S1|10	SENS	rspkg	A	S1	10 y	500000	10	0	0	0	0.1	1.5	1	0.00833333	5	6	11.1097	1	1	0.0582457	1	1	1	1	166667	0	0.05	0	0	0.0583333	9722.22	0	8333.33	1388.89	5000000	99	36713.7	110960	92581.2	111071	0	0	0	0.00140399	1	0.011	0.022	0.55	0.0055	51200	0.02	512000	0.0192	0.0184	10335	0.087	51295	0.083	153695	0.07	0.05	0.025	0	0	0	0	0	0	0	0	0	0	0	351326	0	351326	203652	0.702651	0.0702651
SENS|rspkg|A|S1|20	SENS	rspkg	A	S1	20 y	500000	20	0	0	0	0.1	1.5	1	0.00833333	5	6	11.1097	1	1	0.0582457	1	1	1	1	166667	0	0.0583333	0	0	0.0583333	9722.22	0	9722.22	0	10000000	197	73056.6	110960	108011	0	0	0	0	0.00140399	1	0.011	0.022	0.55	0.0055	51200	0.02	512000	0.0192	0.0184	10335	0.087	51295	0.083	153695	0.07	0.05	0.025	0	0	0	0	0	0	0	0	0	0	0	292028	0	292028	108011	0.584056	0.0292028
SENS|rspkg|A|S2|10	SENS	rspkg	A	S2	10 y	500000	10	10	1	1	0.1	1.5	1	0.00833333	5	6	11.1097	1	1	0.0582457	1	1	1	1	166667	10	0.05	0.05	0.05	0.0583333	9722.22	7500	833.333	1388.89	5000000	99	36713.7	110960	9258.12	111071	7500000	33750	22500	0.00140399	1	0.011	0.022	0.55	0.0055	51200	0.02	512000	0.0192	0.0184	10335	0.087	51295	0.083	153695	0.07	0.05	0.025	127292	5.5	754.999	16875	4050	2936.25	181488	1076.4	5774.09	4186.21	11036.7	268003	192524	460527	131366	0.921054	0.0921054
SENS|rspkg|A|S2|20	SENS	rspkg	A	S2	20 y	500000	20	20	1	1	0.1	1.5	1	0.00833333	5	6	11.1097	1	1	0.0582457	1	1	1	1	166667	20	0.0583333	0.0583333	0.0583333	0.0583333	9722.22	8750	972.222	1.13687e-12	10000000	197	73056.6	110960	10801.1	9.09166e-11	15000000	39375	26250	0.00140399	1	0.011	0.022	0.55	0.0055	51200	0.02	512000	0.0192	0.0184	10335	0.087	51295	0.083	153695	0.07	0.05	0.025	254583	5.5	880.832	19687.5	4725	3425.62	362967	1255.8	6736.43	4883.91	12876.1	194818	375843	570661	23677.3	1.14132	0.0570661
SENS|rspkg|A|S3|10	SENS	rspkg	A	S3	10 y	500000	10	10	0.1	0.9	0.1	1.5	1	0.00833333	5	6	11.1097	1	1	0.0582457	1	1	1	1	166667	10	0.05	0.05	0.05	0.0583333	9722.22	6750	1583.33	1388.89	5000000	99	36713.7	110960	17590.4	111071	750000	30375	20250	0.00140399	1	0.011	0.022	0.55	0.0055	51200	0.02	512000	0.0192	0.0184	10335	0.087	51295	0.083	153695	0.07	0.05	0.025	14509.3	0.55	679.499	15187.5	3645	2642.62	20686.7	968.762	5196.68	3767.59	9933.03	276335	30619.8	306955	138594	0.613909	0.0613909
SENS|rspkg|A|S3|20	SENS	rspkg	A	S3	20 y	500000	20	20	0.1	0.9	0.1	1.5	1	0.00833333	5	6	11.1097	1	1	0.0582457	1	1	1	1	166667	20	0.0583333	0.0583333	0.0583333	0.0583333	9722.22	7875	1847.22	1.59162e-12	10000000	197	73056.6	110960	20522.2	1.27283e-10	1500000	35437.5	23625	0.00140399	1	0.011	0.022	0.55	0.0055	51200	0.02	512000	0.0192	0.0184	10335	0.087	51295	0.083	153695	0.07	0.05	0.025	26734.7	0.55	792.749	17718.8	4252.5	3083.06	38116.4	1130.22	6062.79	4395.52	11588.5	204539	49704.9	254243	32110.7	0.508487	0.0254243
SENS|rspkg|L|S1|10	SENS	rspkg	L	S1	10 y	750000	10	0	0	0	0.1	1.5	1	0.00833333	5	6	11.1097	1	1	0.0582457	1	1	1	1	250000	0	0.05	0	0	0.0583333	14583.3	0	12500	2083.33	7500000	148	54885.2	166440	138872	166606	0	0	0	0.00140399	1	0.011	0.022	0.55	0.0055	51200	0.02	512000	0.0192	0.0184	10335	0.087	51295	0.083	153695	0.07	0.05	0.025	0	0	0	0	0	0	0	0	0	0	0	526803	0	526803	305478	0.702404	0.0702404
SENS|rspkg|L|S1|20	SENS	rspkg	L	S1	20 y	750000	20	0	0	0	0.1	1.5	1	0.00833333	5	6	11.1097	1	1	0.0582457	1	1	1	1	250000	0	0.0583333	0	0	0.0583333	14583.3	0	14583.3	0	15000000	295	109399	166440	162017	0	0	0	0	0.00140399	1	0.011	0.022	0.55	0.0055	51200	0.02	512000	0.0192	0.0184	10335	0.087	51295	0.083	153695	0.07	0.05	0.025	0	0	0	0	0	0	0	0	0	0	0	437856	0	437856	162017	0.583808	0.0291904
SENS|rspkg|L|S2|10	SENS	rspkg	L	S2	10 y	750000	10	10	1	1	0.1	1.5	1	0.00833333	5	6	11.1097	1	1	0.0582457	1	1	1	1	250000	10	0.05	0.05	0.05	0.0583333	14583.3	11250	1250	2083.33	7500000	148	54885.2	166440	13887.2	166606	11250000	50625	33750	0.00140399	1	0.011	0.022	0.55	0.0055	51200	0.02	512000	0.0192	0.0184	10335	0.087	51295	0.083	153695	0.07	0.05	0.025	191173	8.25	1132.5	25312.5	6075	4404.38	272567	1614.6	8661.13	6279.32	16555	401818	289122	690940	197049	0.921253	0.0921253
SENS|rspkg|L|S2|20	SENS	rspkg	L	S2	20 y	750000	20	20	1	1	0.1	1.5	1	0.00833333	5	6	11.1097	1	1	0.0582457	1	1	1	1	250000	20	0.0583333	0.0583333	0.0583333	0.0583333	14583.3	13125	1458.33	1.59162e-12	15000000	295	109399	166440	16201.7	1.27283e-10	22500000	59062.5	39375	0.00140399	1	0.011	0.022	0.55	0.0055	51200	0.02	512000	0.0192	0.0184	10335	0.087	51295	0.083	153695	0.07	0.05	0.025	380061	8.25	1321.25	29531.2	7087.5	5138.44	541865	1883.7	10104.6	7325.87	19314.2	292041	561179	853220	35515.9	1.13763	0.0568814
SENS|rspkg|L|S3|10	SENS	rspkg	L	S3	10 y	750000	10	10	0.1	0.9	0.1	1.5	1	0.00833333	5	6	11.1097	1	1	0.0582457	1	1	1	1	250000	10	0.05	0.05	0.05	0.0583333	14583.3	10125	2375	2083.33	7500000	148	54885.2	166440	26385.7	166606	1125000	45562.5	30375	0.00140399	1	0.011	0.022	0.55	0.0055	51200	0.02	512000	0.0192	0.0184	10335	0.087	51295	0.083	153695	0.07	0.05	0.025	19480	0.825	1019.25	22781.2	5467.5	3963.94	27773.8	1453.14	7795.01	5651.39	14899.5	414317	42673.4	456990	207892	0.60932	0.060932
SENS|rspkg|L|S3|20	SENS	rspkg	L	S3	20 y	750000	20	20	0.1	0.9	0.1	1.5	1	0.00833333	5	6	11.1097	1	1	0.0582457	1	1	1	1	250000	20	0.0583333	0.0583333	0.0583333	0.0583333	14583.3	11812.5	2770.83	2.27374e-12	15000000	295	109399	166440	30783.3	1.81833e-10	2250000	53156.2	35437.5	0.00140399	1	0.011	0.022	0.55	0.0055	51200	0.02	512000	0.0192	0.0184	10335	0.087	51295	0.083	153695	0.07	0.05	0.025	38960	0.825	1189.12	26578.1	6378.75	4624.59	55546.4	1695.33	9094.18	6593.28	17382.8	306622	72929.2	379552	48166.1	0.506069	0.0253034
SENS|rsgb|S|S1|10	SENS	rsgb	S	S1	10 y	100000	10	0	0	0	0.1	1.5	1	0.02	5	6	11.1097	1	1	0.0582457	1	1	1	1	33333.3	0	0.05	0	0	0.07	2333.33	0	1666.67	666.667	1000000	20	7416.91	22192	18516.2	53314	0	0	0	0.00140399	1	0.011	0.022	0.55	0.0055	51200	0.02	512000	0.0192	0.0184	10335	0.087	51295	0.083	153695	0.07	0.05	0.025	0	0	0	0	0	0	0	0	0	0	0	101439	0	101439	71830.3	1.01439	0.101439
SENS|rsgb|S|S1|20	SENS	rsgb	S	S1	20 y	100000	20	0	0	0	0.1	1.5	1	0.02	5	6	11.1097	1	1	0.0582457	1	1	1	1	33333.3	0	0.07	0	0	0.07	2333.33	0	2333.33	0	2000000	40	14833.8	22192	25922.7	0	0	0	0	0.00140399	1	0.011	0.022	0.55	0.0055	51200	0.02	512000	0.0192	0.0184	10335	0.087	51295	0.083	153695	0.07	0.05	0.025	0	0	0	0	0	0	0	0	0	0	0	62948.5	0	62948.5	25922.7	0.629485	0.0314743
SENS|rsgb|S|S2|10	SENS	rsgb	S	S2	10 y	100000	10	10	1	1	0.1	1.5	1	0.02	5	6	11.1097	1	1	0.0582457	1	1	1	1	33333.3	10	0.05	0.05	0.05	0.07	2333.33	1500	166.667	666.667	1000000	20	7416.91	22192	1851.62	53314	1500000	6750	4500	0.00140399	1	0.011	0.022	0.55	0.0055	51200	0.02	512000	0.0192	0.0184	10335	0.087	51295	0.083	153695	0.07	0.05	0.025	26734.7	1.1	151	3375	810	587.25	38117.2	215.28	1154.82	837.242	2207.34	84774.5	40324.5	125099	57373	1.25099	0.125099
SENS|rsgb|S|S2|20	SENS	rsgb	S	S2	20 y	100000	20	20	1	1	0.1	1.5	1	0.02	5	6	11.1097	1	1	0.0582457	1	1	1	1	33333.3	20	0.07	0.07	0.07	0.07	2333.33	2100	233.333	3.97904e-13	2000000	40	14833.8	22192	2592.27	3.18208e-11	3000000	9450	6300	0.00140399	1	0.011	0.022	0.55	0.0055	51200	0.02	512000	0.0192	0.0184	10335	0.087	51295	0.083	153695	0.07	0.05	0.025	51655.7	1.1	211.4	4725	1134	822.15	73647.1	301.392	1616.74	1172.14	3090.28	39618.1	76737.3	116355	5682.55	1.16355	0.0581777
SENS|rsgb|S|S3|10	SENS	rsgb	S	S3	10 y	100000	10	10	0.1	0.9	0.1	1.5	1	0.02	5	6	11.1097	1	1	0.0582457	1	1	1	1	33333.3	10	0.05	0.05	0.05	0.07	2333.33	1350	316.667	666.667	1000000	20	7416.91	22192	3518.09	53314	150000	6075	4050	0.00140399	1	0.011	0.022	0.55	0.0055	51200	0.02	512000	0.0192	0.0184	10335	0.087	51295	0.083	153695	0.07	0.05	0.025	3627.33	0.11	135.9	3037.5	729	528.525	5171.65	193.752	1039.34	753.518	1986.61	86441	7158.25	93599.2	58818.7	0.935992	0.0935992
SENS|rsgb|S|S3|20	SENS	rsgb	S	S3	20 y	100000	20	20	0.1	0.9	0.1	1.5	1	0.02	5	6	11.1097	1	1	0.0582457	1	1	1	1	33333.3	20	0.07	0.07	0.07	0.07	2333.33	1890	443.333	1.13687e-13	2000000	40	14833.8	22192	4925.32	9.09166e-12	300000	8505	5670	0.00140399	1	0.011	0.022	0.55	0.0055	51200	0.02	512000	0.0192	0.0184	10335	0.087	51295	0.083	153695	0.07	0.05	0.025	5441	0.11	190.26	4252.5	1020.6	739.935	7757.39	271.253	1455.07	1054.93	2781.25	41951.1	10538.6	52489.7	7706.57	0.524897	0.0262449
SENS|rsgb|A|S1|10	SENS	rsgb	A	S1	10 y	500000	10	0	0	0	0.1	1.5	1	0.02	5	6	11.1097	1	1	0.0582457	1	1	1	1	166667	0	0.05	0	0	0.07	11666.7	0	8333.33	3333.33	5000000	99	36713.7	110960	92581.2	266570	0	0	0	0.00140399	1	0.011	0.022	0.55	0.0055	51200	0.02	512000	0.0192	0.0184	10335	0.087	51295	0.083	153695	0.07	0.05	0.025	0	0	0	0	0	0	0	0	0	0	0	506825	0	506825	359151	1.01365	0.101365
SENS|rsgb|A|S1|20	SENS	rsgb	A	S1	20 y	500000	20	0	0	0	0.1	1.5	1	0.02	5	6	11.1097	1	1	0.0582457	1	1	1	1	166667	0	0.07	0	0	0.07	11666.7	0	11666.7	0	10000000	197	73056.6	110960	129614	0	0	0	0	0.00140399	1	0.011	0.022	0.55	0.0055	51200	0.02	512000	0.0192	0.0184	10335	0.087	51295	0.083	153695	0.07	0.05	0.025	0	0	0	0	0	0	0	0	0	0	0	313630	0	313630	129614	0.62726	0.031363
SENS|rsgb|A|S2|10	SENS	rsgb	A	S2	10 y	500000	10	10	1	1	0.1	1.5	1	0.02	5	6	11.1097	1	1	0.0582457	1	1	1	1	166667	10	0.05	0.05	0.05	0.07	11666.7	7500	833.333	3333.33	5000000	99	36713.7	110960	9258.12	266570	7500000	33750	22500	0.00140399	1	0.011	0.022	0.55	0.0055	51200	0.02	512000	0.0192	0.0184	10335	0.087	51295	0.083	153695	0.07	0.05	0.025	127292	5.5	754.999	16875	4050	2936.25	181488	1076.4	5774.09	4186.21	11036.7	423502	192524	616026	286865	1.23205	0.123205
SENS|rsgb|A|S2|20	SENS	rsgb	A	S2	20 y	500000	20	20	1	1	0.1	1.5	1	0.02	5	6	11.1097	1	1	0.0582457	1	1	1	1	166667	20	0.07	0.07	0.07	0.07	11666.7	10500	1166.67	6.82121e-13	10000000	197	73056.6	110960	12961.4	5.45499e-11	15000000	47250	31500	0.00140399	1	0.011	0.022	0.55	0.0055	51200	0.02	512000	0.0192	0.0184	10335	0.087	51295	0.083	153695	0.07	0.05	0.025	254583	5.5	1057	23625	5670	4110.75	362967	1506.96	8083.72	5860.7	15451.4	196978	378419	575396	28412.8	1.15079	0.0575396
SENS|rsgb|A|S3|10	SENS	rsgb	A	S3	10 y	500000	10	10	0.1	0.9	0.1	1.5	1	0.02	5	6	11.1097	1	1	0.0582457	1	1	1	1	166667	10	0.05	0.05	0.05	0.07	11666.7	6750	1583.33	3333.33	5000000	99	36713.7	110960	17590.4	266570	750000	30375	20250	0.00140399	1	0.011	0.022	0.55	0.0055	51200	0.02	512000	0.0192	0.0184	10335	0.087	51295	0.083	153695	0.07	0.05	0.025	14509.3	0.55	679.499	15187.5	3645	2642.62	20686.7	968.762	5196.68	3767.59	9933.03	431834	30619.8	462454	294094	0.924908	0.0924908
SENS|rsgb|A|S3|20	SENS	rsgb	A	S3	20 y	500000	20	20	0.1	0.9	0.1	1.5	1	0.02	5	6	11.1097	1	1	0.0582457	1	1	1	1	166667	20	0.07	0.07	0.07	0.07	11666.7	9450	2216.67	1.36424e-12	10000000	197	73056.6	110960	24626.6	1.091e-10	1500000	42525	28350	0.00140399	1	0.011	0.022	0.55	0.0055	51200	0.02	512000	0.0192	0.0184	10335	0.087	51295	0.083	153695	0.07	0.05	0.025	26734.7	0.55	951.298	21262.5	5103	3699.67	38116.4	1356.27	7275.35	5274.63	13906.2	208643	52022.6	260666	38532.8	0.521331	0.0260666
SENS|rsgb|L|S1|10	SENS	rsgb	L	S1	10 y	750000	10	0	0	0	0.1	1.5	1	0.02	5	6	11.1097	1	1	0.0582457	1	1	1	1	250000	0	0.05	0	0	0.07	17500	0	12500	5000	7500000	148	54885.2	166440	138872	399855	0	0	0	0.00140399	1	0.011	0.022	0.55	0.0055	51200	0.02	512000	0.0192	0.0184	10335	0.087	51295	0.083	153695	0.07	0.05	0.025	0	0	0	0	0	0	0	0	0	0	0	760052	0	760052	538727	1.0134	0.10134
SENS|rsgb|L|S1|20	SENS	rsgb	L	S1	20 y	750000	20	0	0	0	0.1	1.5	1	0.02	5	6	11.1097	1	1	0.0582457	1	1	1	1	250000	0	0.07	0	0	0.07	17500	0	17500	0	15000000	295	109399	166440	194421	0	0	0	0	0.00140399	1	0.011	0.022	0.55	0.0055	51200	0.02	512000	0.0192	0.0184	10335	0.087	51295	0.083	153695	0.07	0.05	0.025	0	0	0	0	0	0	0	0	0	0	0	470260	0	470260	194421	0.627013	0.0313506
SENS|rsgb|L|S2|10	SENS	rsgb	L	S2	10 y	750000	10	10	1	1	0.1	1.5	1	0.02	5	6	11.1097	1	1	0.0582457	1	1	1	1	250000	10	0.05	0.05	0.05	0.07	17500	11250	1250	5000	7500000	148	54885.2	166440	13887.2	399855	11250000	50625	33750	0.00140399	1	0.011	0.022	0.55	0.0055	51200	0.02	512000	0.0192	0.0184	10335	0.087	51295	0.083	153695	0.07	0.05	0.025	191173	8.25	1132.5	25312.5	6075	4404.38	272567	1614.6	8661.13	6279.32	16555	635067	289122	924189	430298	1.23225	0.123225
SENS|rsgb|L|S2|20	SENS	rsgb	L	S2	20 y	750000	20	20	1	1	0.1	1.5	1	0.02	5	6	11.1097	1	1	0.0582457	1	1	1	1	250000	20	0.07	0.07	0.07	0.07	17500	15750	1750	0	15000000	295	109399	166440	19442.1	0	22500000	70875	47250	0.00140399	1	0.011	0.022	0.55	0.0055	51200	0.02	512000	0.0192	0.0184	10335	0.087	51295	0.083	153695	0.07	0.05	0.025	380061	8.25	1585.5	35437.5	8505	6166.12	541865	2260.44	12125.6	8791.04	23177.1	295281	565042	860323	42619.1	1.1471	0.0573549
SENS|rsgb|L|S3|10	SENS	rsgb	L	S3	10 y	750000	10	10	0.1	0.9	0.1	1.5	1	0.02	5	6	11.1097	1	1	0.0582457	1	1	1	1	250000	10	0.05	0.05	0.05	0.07	17500	10125	2375	5000	7500000	148	54885.2	166440	26385.7	399855	1125000	45562.5	30375	0.00140399	1	0.011	0.022	0.55	0.0055	51200	0.02	512000	0.0192	0.0184	10335	0.087	51295	0.083	153695	0.07	0.05	0.025	19480	0.825	1019.25	22781.2	5467.5	3963.94	27773.8	1453.14	7795.01	5651.39	14899.5	647566	42673.4	690239	441140	0.920319	0.0920319
SENS|rsgb|L|S3|20	SENS	rsgb	L	S3	20 y	750000	20	20	0.1	0.9	0.1	1.5	1	0.02	5	6	11.1097	1	1	0.0582457	1	1	1	1	250000	20	0.07	0.07	0.07	0.07	17500	14175	3325	-1.81899e-12	15000000	295	109399	166440	36939.9	-1.45467e-10	2250000	63787.5	42525	0.00140399	1	0.011	0.022	0.55	0.0055	51200	0.02	512000	0.0192	0.0184	10335	0.087	51295	0.083	153695	0.07	0.05	0.025	38960	0.825	1426.95	31893.8	7654.5	5549.51	55546.4	2034.4	10913	7911.94	20859.4	312779	76405.8	389185	57799.3	0.518913	0.0259457
SENS|recutoff|S|S1|10	SENS	recutoff	S	S1	10 y	100000	10	0	0	0	0.1	1.5	1	0.005	5	6	11.1097	1	1	0.0582457	1	0	1	1	33333.3	0	0.05	0	0	0.055	1833.33	0	1666.67	166.667	1000000	20	7416.91	22192	18516.2	0	0	0	0	0.00140399	1	0.011	0.022	0.55	0.0055	51200	0.02	512000	0.0192	0.0184	10335	0.087	51295	0.083	153695	0.07	0.05	0.025	0	0	0	0	0	0	0	0	0	0	0	48125.1	0	48125.1	18516.2	0.481251	0.0481251
SENS|recutoff|S|S1|20	SENS	recutoff	S	S1	20 y	100000	20	0	0	0	0.1	1.5	1	0.005	5	6	11.1097	1	1	0.0582457	1	0	1	1	33333.3	0	0.055	0	0	0.055	1833.33	0	1833.33	0	2000000	40	14833.8	22192	20367.9	0	0	0	0	0.00140399	1	0.011	0.022	0.55	0.0055	51200	0.02	512000	0.0192	0.0184	10335	0.087	51295	0.083	153695	0.07	0.05	0.025	0	0	0	0	0	0	0	0	0	0	0	57393.7	0	57393.7	20367.9	0.573937	0.0286968
SENS|recutoff|S|S2|10	SENS	recutoff	S	S2	10 y	100000	10	10	1	1	0.1	1.5	1	0.005	5	6	11.1097	1	1	0.0582457	1	0	1	1	33333.3	10	0.05	0.05	0.05	0.055	1833.33	1500	166.667	166.667	1000000	20	7416.91	22192	1851.62	0	1500000	6750	4500	0.00140399	1	0.011	0.022	0.55	0.0055	51200	0.02	512000	0.0192	0.0184	10335	0.087	51295	0.083	153695	0.07	0.05	0.025	26734.7	1.1	151	3375	810	587.25	38117.2	215.28	1154.82	837.242	2207.34	31460.5	40324.5	71785	4058.96	0.71785	0.071785
SENS|recutoff|S|S2|20	SENS	recutoff	S	S2	20 y	100000	20	20	1	1	0.1	1.5	1	0.005	5	6	11.1097	1	1	0.0582457	1	0	1	1	33333.3	20	0.055	0.055	0.055	0.055	1833.33	1650	183.333	-2.84217e-14	2000000	40	14833.8	22192	2036.79	0	3000000	7425	4950	0.00140399	1	0.011	0.022	0.55	0.0055	51200	0.02	512000	0.0192	0.0184	10335	0.087	51295	0.083	153695	0.07	0.05	0.025	51655.7	1.1	166.1	3712.5	891	645.975	73647.1	236.808	1270.3	920.967	2428.07	39062.6	76075.1	115138	4464.86	1.15138	0.0575688
SENS|recutoff|S|S3|10	SENS	recutoff	S	S3	10 y	100000	10	10	0.1	0.9	0.1	1.5	1	0.005	5	6	11.1097	1	1	0.0582457	1	0	1	1	33333.3	10	0.05	0.05	0.05	0.055	1833.33	1350	316.667	166.667	1000000	20	7416.91	22192	3518.09	0	150000	6075	4050	0.00140399	1	0.011	0.022	0.55	0.0055	51200	0.02	512000	0.0192	0.0184	10335	0.087	51295	0.083	153695	0.07	0.05	0.025	3627.33	0.11	135.9	3037.5	729	528.525	5171.65	193.752	1039.34	753.518	1986.61	33127	7158.25	40285.2	5504.69	0.402852	0.0402852
SENS|recutoff|S|S3|20	SENS	recutoff	S	S3	20 y	100000	20	20	0.1	0.9	0.1	1.5	1	0.005	5	6	11.1097	1	1	0.0582457	1	0	1	1	33333.3	20	0.055	0.055	0.055	0.055	1833.33	1485	348.333	1.13687e-13	2000000	40	14833.8	22192	3869.9	0	300000	6682.5	4455	0.00140399	1	0.011	0.022	0.55	0.0055	51200	0.02	512000	0.0192	0.0184	10335	0.087	51295	0.083	153695	0.07	0.05	0.025	5441	0.11	149.49	3341.25	801.9	581.378	7757.39	213.128	1143.27	828.87	2185.27	40895.7	9942.66	50838.3	6055.16	0.508383	0.0254192
SENS|recutoff|A|S1|10	SENS	recutoff	A	S1	10 y	500000	10	0	0	0	0.1	1.5	1	0.005	5	6	11.1097	1	1	0.0582457	1	0	1	1	166667	0	0.05	0	0	0.055	9166.67	0	8333.33	833.333	5000000	99	36713.7	110960	92581.2	0	0	0	0	0.00140399	1	0.011	0.022	0.55	0.0055	51200	0.02	512000	0.0192	0.0184	10335	0.087	51295	0.083	153695	0.07	0.05	0.025	0	0	0	0	0	0	0	0	0	0	0	240255	0	240255	92581.2	0.480509	0.0480509
SENS|recutoff|A|S1|20	SENS	recutoff	A	S1	20 y	500000	20	0	0	0	0.1	1.5	1	0.005	5	6	11.1097	1	1	0.0582457	1	0	1	1	166667	0	0.055	0	0	0.055	9166.67	0	9166.67	0	10000000	197	73056.6	110960	101839	0	0	0	0	0.00140399	1	0.011	0.022	0.55	0.0055	51200	0.02	512000	0.0192	0.0184	10335	0.087	51295	0.083	153695	0.07	0.05	0.025	0	0	0	0	0	0	0	0	0	0	0	285856	0	285856	101839	0.571711	0.0285856
SENS|recutoff|A|S2|10	SENS	recutoff	A	S2	10 y	500000	10	10	1	1	0.1	1.5	1	0.005	5	6	11.1097	1	1	0.0582457	1	0	1	1	166667	10	0.05	0.05	0.05	0.055	9166.67	7500	833.333	833.333	5000000	99	36713.7	110960	9258.12	0	7500000	33750	22500	0.00140399	1	0.011	0.022	0.55	0.0055	51200	0.02	512000	0.0192	0.0184	10335	0.087	51295	0.083	153695	0.07	0.05	0.025	127292	5.5	754.999	16875	4050	2936.25	181488	1076.4	5774.09	4186.21	11036.7	156932	192524	349456	20294.8	0.698912	0.0698912
SENS|recutoff|A|S2|20	SENS	recutoff	A	S2	20 y	500000	20	20	1	1	0.1	1.5	1	0.005	5	6	11.1097	1	1	0.0582457	1	0	1	1	166667	20	0.055	0.055	0.055	0.055	9166.67	8250	916.667	-2.27374e-13	10000000	197	73056.6	110960	10183.9	0	15000000	37125	24750	0.00140399	1	0.011	0.022	0.55	0.0055	51200	0.02	512000	0.0192	0.0184	10335	0.087	51295	0.083	153695	0.07	0.05	0.025	254583	5.5	830.499	18562.5	4455	3229.88	362967	1184.04	6351.49	4604.83	12140.4	194200	375108	569308	22324.3	1.13862	0.0569308
SENS|recutoff|A|S3|10	SENS	recutoff	A	S3	10 y	500000	10	10	0.1	0.9	0.1	1.5	1	0.005	5	6	11.1097	1	1	0.0582457	1	0	1	1	166667	10	0.05	0.05	0.05	0.055	9166.67	6750	1583.33	833.333	5000000	99	36713.7	110960	17590.4	0	750000	30375	20250	0.00140399	1	0.011	0.022	0.55	0.0055	51200	0.02	512000	0.0192	0.0184	10335	0.087	51295	0.083	153695	0.07	0.05	0.025	14509.3	0.55	679.499	15187.5	3645	2642.62	20686.7	968.762	5196.68	3767.59	9933.03	165264	30619.8	195884	27523.5	0.391767	0.0391767
SENS|recutoff|A|S3|20	SENS	recutoff	A	S3	20 y	500000	20	20	0.1	0.9	0.1	1.5	1	0.005	5	6	11.1097	1	1	0.0582457	1	0	1	1	166667	20	0.055	0.055	0.055	0.055	9166.67	7425	1741.67	4.54747e-13	10000000	197	73056.6	110960	19349.5	0	1500000	33412.5	22275	0.00140399	1	0.011	0.022	0.55	0.0055	51200	0.02	512000	0.0192	0.0184	10335	0.087	51295	0.083	153695	0.07	0.05	0.025	26734.7	0.55	747.449	16706.2	4009.5	2906.89	38116.4	1065.64	5716.34	4144.35	10926.3	203366	49042.7	252409	30275.8	0.504817	0.0252409
SENS|recutoff|L|S1|10	SENS	recutoff	L	S1	10 y	750000	10	0	0	0	0.1	1.5	1	0.005	5	6	11.1097	1	1	0.0582457	1	0	1	1	250000	0	0.05	0	0	0.055	13750	0	12500	1250	7500000	148	54885.2	166440	138872	0	0	0	0	0.00140399	1	0.011	0.022	0.55	0.0055	51200	0.02	512000	0.0192	0.0184	10335	0.087	51295	0.083	153695	0.07	0.05	0.025	0	0	0	0	0	0	0	0	0	0	0	360197	0	360197	138872	0.480262	0.0480262
SENS|recutoff|L|S1|20	SENS	recutoff	L	S1	20 y	750000	20	0	0	0	0.1	1.5	1	0.005	5	6	11.1097	1	1	0.0582457	1	0	1	1	250000	0	0.055	0	0	0.055	13750	0	13750	0	15000000	295	109399	166440	152759	0	0	0	0	0.00140399	1	0.011	0.022	0.55	0.0055	51200	0.02	512000	0.0192	0.0184	10335	0.087	51295	0.083	153695	0.07	0.05	0.025	0	0	0	0	0	0	0	0	0	0	0	428598	0	428598	152759	0.571464	0.0285732
SENS|recutoff|L|S2|10	SENS	recutoff	L	S2	10 y	750000	10	10	1	1	0.1	1.5	1	0.005	5	6	11.1097	1	1	0.0582457	1	0	1	1	250000	10	0.05	0.05	0.05	0.055	13750	11250	1250	1250	7500000	148	54885.2	166440	13887.2	0	11250000	50625	33750	0.00140399	1	0.011	0.022	0.55	0.0055	51200	0.02	512000	0.0192	0.0184	10335	0.087	51295	0.083	153695	0.07	0.05	0.025	191173	8.25	1132.5	25312.5	6075	4404.38	272567	1614.6	8661.13	6279.32	16555	235212	289122	524334	30442.2	0.699112	0.0699112
SENS|recutoff|L|S2|20	SENS	recutoff	L	S2	20 y	750000	20	20	1	1	0.1	1.5	1	0.005	5	6	11.1097	1	1	0.0582457	1	0	1	1	250000	20	0.055	0.055	0.055	0.055	13750	12375	1375	4.54747e-13	15000000	295	109399	166440	15275.9	0	22500000	55687.5	37125	0.00140399	1	0.011	0.022	0.55	0.0055	51200	0.02	512000	0.0192	0.0184	10335	0.087	51295	0.083	153695	0.07	0.05	0.025	380061	8.25	1245.75	27843.8	6682.5	4844.81	541865	1776.06	9527.24	6907.25	18210.6	291115	560076	851191	33486.5	1.13492	0.0567461
SENS|recutoff|L|S3|10	SENS	recutoff	L	S3	10 y	750000	10	10	0.1	0.9	0.1	1.5	1	0.005	5	6	11.1097	1	1	0.0582457	1	0	1	1	250000	10	0.05	0.05	0.05	0.055	13750	10125	2375	1250	7500000	148	54885.2	166440	26385.7	0	1125000	45562.5	30375	0.00140399	1	0.011	0.022	0.55	0.0055	51200	0.02	512000	0.0192	0.0184	10335	0.087	51295	0.083	153695	0.07	0.05	0.025	19480	0.825	1019.25	22781.2	5467.5	3963.94	27773.8	1453.14	7795.01	5651.39	14899.5	247710	42673.4	290384	41285.2	0.387178	0.0387178
SENS|recutoff|L|S3|20	SENS	recutoff	L	S3	20 y	750000	20	20	0.1	0.9	0.1	1.5	1	0.005	5	6	11.1097	1	1	0.0582457	1	0	1	1	250000	20	0.055	0.055	0.055	0.055	13750	11137.5	2612.5	1.36424e-12	15000000	295	109399	166440	29024.2	0	2250000	50118.8	33412.5	0.00140399	1	0.011	0.022	0.55	0.0055	51200	0.02	512000	0.0192	0.0184	10335	0.087	51295	0.083	153695	0.07	0.05	0.025	38960	0.825	1121.17	25059.4	6014.25	4360.33	55546.4	1598.46	8574.52	6216.52	16389.5	304863	71935.9	376799	45413.7	0.502399	0.02512
SENS|noblock|S|S1|10	SENS	noblock	S	S1	10 y	100000	10	0	0	0	0.1	1.5	1	0.005	5	6	11.1097	1	1	0.0582457	1	1	0	1	33333.3	0	0.05	0	0	0.055	1833.33	0	1666.67	166.667	1000000	20	7416.91	22192	18516.2	11476.9	0	0	0	0.00140399	1	0.011	0.022	0.55	0.0055	51200	0.02	512000	0.0192	0.0184	10335	0.087	51295	0.083	153695	0.07	0.05	0.025	0	0	0	0	0	0	0	0	0	0	0	59602	0	59602	29993.1	0.59602	0.059602
SENS|noblock|S|S1|20	SENS	noblock	S	S1	20 y	100000	20	0	0	0	0.1	1.5	1	0.005	5	6	11.1097	1	1	0.0582457	1	1	0	1	33333.3	0	0.055	0	0	0.055	1833.33	0	1833.33	0	2000000	40	14833.8	22192	20367.9	0	0	0	0	0.00140399	1	0.011	0.022	0.55	0.0055	51200	0.02	512000	0.0192	0.0184	10335	0.087	51295	0.083	153695	0.07	0.05	0.025	0	0	0	0	0	0	0	0	0	0	0	57393.7	0	57393.7	20367.9	0.573937	0.0286968
SENS|noblock|S|S2|10	SENS	noblock	S	S2	10 y	100000	10	10	1	1	0.1	1.5	1	0.005	5	6	11.1097	1	1	0.0582457	1	1	0	1	33333.3	10	0.05	0.05	0.05	0.055	1833.33	1500	166.667	166.667	1000000	20	7416.91	22192	1851.62	11476.9	1500000	6750	4500	0.00140399	1	0.011	0.022	0.55	0.0055	51200	0.02	512000	0.0192	0.0184	10335	0.087	51295	0.083	153695	0.07	0.05	0.025	26734.7	1.1	151	3375	810	587.25	38117.2	215.28	1154.82	837.242	2207.34	42937.4	40324.5	83261.9	15535.8	0.832619	0.0832619
SENS|noblock|S|S2|20	SENS	noblock	S	S2	20 y	100000	20	20	1	1	0.1	1.5	1	0.005	5	6	11.1097	1	1	0.0582457	1	1	0	1	33333.3	20	0.055	0.055	0.055	0.055	1833.33	1650	183.333	-2.84217e-14	2000000	40	14833.8	22192	2036.79	-1.95716e-12	3000000	7425	4950	0.00140399	1	0.011	0.022	0.55	0.0055	51200	0.02	512000	0.0192	0.0184	10335	0.087	51295	0.083	153695	0.07	0.05	0.025	51655.7	1.1	166.1	3712.5	891	645.975	73647.1	236.808	1270.3	920.967	2428.07	39062.6	76075.1	115138	4464.86	1.15138	0.0575688
SENS|noblock|S|S3|10	SENS	noblock	S	S3	10 y	100000	10	10	0.1	0.9	0.1	1.5	1	0.005	5	6	11.1097	1	1	0.0582457	1	1	0	1	33333.3	10	0.05	0.05	0.05	0.055	1833.33	1350	316.667	166.667	1000000	20	7416.91	22192	3518.09	11476.9	150000	6075	4050	0.00140399	1	0.011	0.022	0.55	0.0055	51200	0.02	512000	0.0192	0.0184	10335	0.087	51295	0.083	153695	0.07	0.05	0.025	3627.33	0.11	135.9	3037.5	729	528.525	5171.65	193.752	1039.34	753.518	1986.61	44603.8	7158.25	51762.1	16981.6	0.517621	0.0517621
SENS|noblock|S|S3|20	SENS	noblock	S	S3	20 y	100000	20	20	0.1	0.9	0.1	1.5	1	0.005	5	6	11.1097	1	1	0.0582457	1	1	0	1	33333.3	20	0.055	0.055	0.055	0.055	1833.33	1485	348.333	1.13687e-13	2000000	40	14833.8	22192	3869.9	7.82862e-12	300000	6682.5	4455	0.00140399	1	0.011	0.022	0.55	0.0055	51200	0.02	512000	0.0192	0.0184	10335	0.087	51295	0.083	153695	0.07	0.05	0.025	5441	0.11	149.49	3341.25	801.9	581.378	7757.39	213.128	1143.27	828.87	2185.27	40895.7	9942.66	50838.3	6055.16	0.508383	0.0254192
SENS|noblock|A|S1|10	SENS	noblock	A	S1	10 y	500000	10	0	0	0	0.1	1.5	1	0.005	5	6	11.1097	1	1	0.0582457	1	1	0	1	166667	0	0.05	0	0	0.055	9166.67	0	8333.33	833.333	5000000	99	36713.7	110960	92581.2	57384.4	0	0	0	0.00140399	1	0.011	0.022	0.55	0.0055	51200	0.02	512000	0.0192	0.0184	10335	0.087	51295	0.083	153695	0.07	0.05	0.025	0	0	0	0	0	0	0	0	0	0	0	297639	0	297639	149966	0.595278	0.0595278
SENS|noblock|A|S1|20	SENS	noblock	A	S1	20 y	500000	20	0	0	0	0.1	1.5	1	0.005	5	6	11.1097	1	1	0.0582457	1	1	0	1	166667	0	0.055	0	0	0.055	9166.67	0	9166.67	0	10000000	197	73056.6	110960	101839	0	0	0	0	0.00140399	1	0.011	0.022	0.55	0.0055	51200	0.02	512000	0.0192	0.0184	10335	0.087	51295	0.083	153695	0.07	0.05	0.025	0	0	0	0	0	0	0	0	0	0	0	285856	0	285856	101839	0.571711	0.0285856
SENS|noblock|A|S2|10	SENS	noblock	A	S2	10 y	500000	10	10	1	1	0.1	1.5	1	0.005	5	6	11.1097	1	1	0.0582457	1	1	0	1	166667	10	0.05	0.05	0.05	0.055	9166.67	7500	833.333	833.333	5000000	99	36713.7	110960	9258.12	57384.4	7500000	33750	22500	0.00140399	1	0.011	0.022	0.55	0.0055	51200	0.02	512000	0.0192	0.0184	10335	0.087	51295	0.083	153695	0.07	0.05	0.025	127292	5.5	754.999	16875	4050	2936.25	181488	1076.4	5774.09	4186.21	11036.7	214316	192524	406840	77679.2	0.813681	0.0813681
SENS|noblock|A|S2|20	SENS	noblock	A	S2	20 y	500000	20	20	1	1	0.1	1.5	1	0.005	5	6	11.1097	1	1	0.0582457	1	1	0	1	166667	20	0.055	0.055	0.055	0.055	9166.67	8250	916.667	-2.27374e-13	10000000	197	73056.6	110960	10183.9	-1.56572e-11	15000000	37125	24750	0.00140399	1	0.011	0.022	0.55	0.0055	51200	0.02	512000	0.0192	0.0184	10335	0.087	51295	0.083	153695	0.07	0.05	0.025	254583	5.5	830.499	18562.5	4455	3229.88	362967	1184.04	6351.49	4604.83	12140.4	194200	375108	569308	22324.3	1.13862	0.0569308
SENS|noblock|A|S3|10	SENS	noblock	A	S3	10 y	500000	10	10	0.1	0.9	0.1	1.5	1	0.005	5	6	11.1097	1	1	0.0582457	1	1	0	1	166667	10	0.05	0.05	0.05	0.055	9166.67	6750	1583.33	833.333	5000000	99	36713.7	110960	17590.4	57384.4	750000	30375	20250	0.00140399	1	0.011	0.022	0.55	0.0055	51200	0.02	512000	0.0192	0.0184	10335	0.087	51295	0.083	153695	0.07	0.05	0.025	14509.3	0.55	679.499	15187.5	3645	2642.62	20686.7	968.762	5196.68	3767.59	9933.03	222648	30619.8	253268	84907.9	0.506536	0.0506536
SENS|noblock|A|S3|20	SENS	noblock	A	S3	20 y	500000	20	20	0.1	0.9	0.1	1.5	1	0.005	5	6	11.1097	1	1	0.0582457	1	1	0	1	166667	20	0.055	0.055	0.055	0.055	9166.67	7425	1741.67	4.54747e-13	10000000	197	73056.6	110960	19349.5	3.13145e-11	1500000	33412.5	22275	0.00140399	1	0.011	0.022	0.55	0.0055	51200	0.02	512000	0.0192	0.0184	10335	0.087	51295	0.083	153695	0.07	0.05	0.025	26734.7	0.55	747.449	16706.2	4009.5	2906.89	38116.4	1065.64	5716.34	4144.35	10926.3	203366	49042.7	252409	30275.8	0.504817	0.0252409
SENS|noblock|L|S1|10	SENS	noblock	L	S1	10 y	750000	10	0	0	0	0.1	1.5	1	0.005	5	6	11.1097	1	1	0.0582457	1	1	0	1	250000	0	0.05	0	0	0.055	13750	0	12500	1250	7500000	148	54885.2	166440	138872	86076.6	0	0	0	0.00140399	1	0.011	0.022	0.55	0.0055	51200	0.02	512000	0.0192	0.0184	10335	0.087	51295	0.083	153695	0.07	0.05	0.025	0	0	0	0	0	0	0	0	0	0	0	446273	0	446273	224948	0.595031	0.0595031
SENS|noblock|L|S1|20	SENS	noblock	L	S1	20 y	750000	20	0	0	0	0.1	1.5	1	0.005	5	6	11.1097	1	1	0.0582457	1	1	0	1	250000	0	0.055	0	0	0.055	13750	0	13750	0	15000000	295	109399	166440	152759	0	0	0	0	0.00140399	1	0.011	0.022	0.55	0.0055	51200	0.02	512000	0.0192	0.0184	10335	0.087	51295	0.083	153695	0.07	0.05	0.025	0	0	0	0	0	0	0	0	0	0	0	428598	0	428598	152759	0.571464	0.0285732
SENS|noblock|L|S2|10	SENS	noblock	L	S2	10 y	750000	10	10	1	1	0.1	1.5	1	0.005	5	6	11.1097	1	1	0.0582457	1	1	0	1	250000	10	0.05	0.05	0.05	0.055	13750	11250	1250	1250	7500000	148	54885.2	166440	13887.2	86076.6	11250000	50625	33750	0.00140399	1	0.011	0.022	0.55	0.0055	51200	0.02	512000	0.0192	0.0184	10335	0.087	51295	0.083	153695	0.07	0.05	0.025	191173	8.25	1132.5	25312.5	6075	4404.38	272567	1614.6	8661.13	6279.32	16555	321289	289122	610410	116519	0.81388	0.081388
SENS|noblock|L|S2|20	SENS	noblock	L	S2	20 y	750000	20	20	1	1	0.1	1.5	1	0.005	5	6	11.1097	1	1	0.0582457	1	1	0	1	250000	20	0.055	0.055	0.055	0.055	13750	12375	1375	4.54747e-13	15000000	295	109399	166440	15275.9	3.13145e-11	22500000	55687.5	37125	0.00140399	1	0.011	0.022	0.55	0.0055	51200	0.02	512000	0.0192	0.0184	10335	0.087	51295	0.083	153695	0.07	0.05	0.025	380061	8.25	1245.75	27843.8	6682.5	4844.81	541865	1776.06	9527.24	6907.25	18210.6	291115	560076	851191	33486.5	1.13492	0.0567461
SENS|noblock|L|S3|10	SENS	noblock	L	S3	10 y	750000	10	10	0.1	0.9	0.1	1.5	1	0.005	5	6	11.1097	1	1	0.0582457	1	1	0	1	250000	10	0.05	0.05	0.05	0.055	13750	10125	2375	1250	7500000	148	54885.2	166440	26385.7	86076.6	1125000	45562.5	30375	0.00140399	1	0.011	0.022	0.55	0.0055	51200	0.02	512000	0.0192	0.0184	10335	0.087	51295	0.083	153695	0.07	0.05	0.025	19480	0.825	1019.25	22781.2	5467.5	3963.94	27773.8	1453.14	7795.01	5651.39	14899.5	333787	42673.4	376460	127362	0.501947	0.0501947
SENS|noblock|L|S3|20	SENS	noblock	L	S3	20 y	750000	20	20	0.1	0.9	0.1	1.5	1	0.005	5	6	11.1097	1	1	0.0582457	1	1	0	1	250000	20	0.055	0.055	0.055	0.055	13750	11137.5	2612.5	1.36424e-12	15000000	295	109399	166440	29024.2	9.39435e-11	2250000	50118.8	33412.5	0.00140399	1	0.011	0.022	0.55	0.0055	51200	0.02	512000	0.0192	0.0184	10335	0.087	51295	0.083	153695	0.07	0.05	0.025	38960	0.825	1121.17	25059.4	6014.25	4360.33	55546.4	1598.46	8574.52	6216.52	16389.5	304863	71935.9	376799	45413.7	0.502399	0.02512
SENS|cov_lo|S|S1|10	SENS	cov_lo	S	S1	10 y	100000	10	0	0	0	0.1	1.5	1	0.005	5	6	11.1097	1	1	0.0582457	1	1	1	1	33333.3	0	0.05	0	0	0.055	1833.33	0	1666.67	166.667	1000000	20	7416.91	22192	18516.2	13328.5	0	0	0	0.00140399	1	0.011	0.022	0.55	0.0055	51200	0.02	512000	0.0192	0.0184	10335	0.087	51295	0.083	153695	0.07	0.05	0.025	0	0	0	0	0	0	0	0	0	0	0	61453.6	0	61453.6	31844.8	0.614536	0.0614536
SENS|cov_lo|S|S1|20	SENS	cov_lo	S	S1	20 y	100000	20	0	0	0	0.1	1.5	1	0.005	5	6	11.1097	1	1	0.0582457	1	1	1	1	33333.3	0	0.055	0	0	0.055	1833.33	0	1833.33	0	2000000	40	14833.8	22192	20367.9	0	0	0	0	0.00140399	1	0.011	0.022	0.55	0.0055	51200	0.02	512000	0.0192	0.0184	10335	0.087	51295	0.083	153695	0.07	0.05	0.025	0	0	0	0	0	0	0	0	0	0	0	57393.7	0	57393.7	20367.9	0.573937	0.0286968
SENS|cov_lo|S|S2|10	SENS	cov_lo	S	S2	10 y	100000	10	10	1	1	0.1	1.5	1	0.005	5	6	11.1097	1	1	0.0582457	1	1	1	1	33333.3	10	0.05	0.05	0.05	0.055	1833.33	1500	166.667	166.667	1000000	20	7416.91	22192	1851.62	13328.5	1500000	6750	4500	0.00140399	1	0.011	0.022	0.55	0.0055	51200	0.02	512000	0.0192	0.0184	10335	0.087	51295	0.083	153695	0.07	0.05	0.025	26734.7	1.1	151	3375	810	587.25	38117.2	215.28	1154.82	837.242	2207.34	44789	40324.5	85113.5	17387.5	0.851135	0.0851135
SENS|cov_lo|S|S2|20	SENS	cov_lo	S	S2	20 y	100000	20	20	1	1	0.1	1.5	1	0.005	5	6	11.1097	1	1	0.0582457	1	1	1	1	33333.3	20	0.055	0.055	0.055	0.055	1833.33	1650	183.333	-2.84217e-14	2000000	40	14833.8	22192	2036.79	-2.27291e-12	3000000	7425	4950	0.00140399	1	0.011	0.022	0.55	0.0055	51200	0.02	512000	0.0192	0.0184	10335	0.087	51295	0.083	153695	0.07	0.05	0.025	51655.7	1.1	166.1	3712.5	891	645.975	73647.1	236.808	1270.3	920.967	2428.07	39062.6	76075.1	115138	4464.86	1.15138	0.0575688
SENS|cov_lo|S|S3|10	SENS	cov_lo	S	S3	10 y	100000	10	10	0.05	0.8	0.1	1.5	1	0.005	5	6	11.1097	1	1	0.0582457	1	1	1	1	33333.3	10	0.05	0.05	0.05	0.055	1833.33	1200	466.667	166.667	1000000	20	7416.91	22192	5184.55	13328.5	75000	5400	3600	0.00140399	1	0.011	0.022	0.55	0.0055	51200	0.02	512000	0.0192	0.0184	10335	0.087	51295	0.083	153695	0.07	0.05	0.025	1813.67	0.055	120.8	2700	648	469.8	2585.82	172.224	923.854	669.794	1765.87	48121.9	4351.69	52473.6	20278.9	0.524736	0.0524736
SENS|cov_lo|S|S3|20	SENS	cov_lo	S	S3	20 y	100000	20	20	0.05	0.8	0.1	1.5	1	0.005	5	6	11.1097	1	1	0.0582457	1	1	1	1	33333.3	20	0.055	0.055	0.055	0.055	1833.33	1320	513.333	0	2000000	40	14833.8	22192	5703	0	150000	5940	3960	0.00140399	1	0.011	0.022	0.55	0.0055	51200	0.02	512000	0.0192	0.0184	10335	0.087	51295	0.083	153695	0.07	0.05	0.025	3627.33	0.055	132.88	2970	712.8	516.78	5171.57	189.447	1016.24	736.773	1942.46	42728.8	7114.03	49842.8	7645.46	0.498428	0.0249214
SENS|cov_lo|A|S1|10	SENS	cov_lo	A	S1	10 y	500000	10	0	0	0	0.1	1.5	1	0.005	5	6	11.1097	1	1	0.0582457	1	1	1	1	166667	0	0.05	0	0	0.055	9166.67	0	8333.33	833.333	5000000	99	36713.7	110960	92581.2	66642.5	0	0	0	0.00140399	1	0.011	0.022	0.55	0.0055	51200	0.02	512000	0.0192	0.0184	10335	0.087	51295	0.083	153695	0.07	0.05	0.025	0	0	0	0	0	0	0	0	0	0	0	306897	0	306897	159224	0.613795	0.0613795
SENS|cov_lo|A|S1|20	SENS	cov_lo	A	S1	20 y	500000	20	0	0	0	0.1	1.5	1	0.005	5	6	11.1097	1	1	0.0582457	1	1	1	1	166667	0	0.055	0	0	0.055	9166.67	0	9166.67	0	10000000	197	73056.6	110960	101839	0	0	0	0	0.00140399	1	0.011	0.022	0.55	0.0055	51200	0.02	512000	0.0192	0.0184	10335	0.087	51295	0.083	153695	0.07	0.05	0.025	0	0	0	0	0	0	0	0	0	0	0	285856	0	285856	101839	0.571711	0.0285856
SENS|cov_lo|A|S2|10	SENS	cov_lo	A	S2	10 y	500000	10	10	1	1	0.1	1.5	1	0.005	5	6	11.1097	1	1	0.0582457	1	1	1	1	166667	10	0.05	0.05	0.05	0.055	9166.67	7500	833.333	833.333	5000000	99	36713.7	110960	9258.12	66642.5	7500000	33750	22500	0.00140399	1	0.011	0.022	0.55	0.0055	51200	0.02	512000	0.0192	0.0184	10335	0.087	51295	0.083	153695	0.07	0.05	0.025	127292	5.5	754.999	16875	4050	2936.25	181488	1076.4	5774.09	4186.21	11036.7	223574	192524	416098	86937.4	0.832197	0.0832197
SENS|cov_lo|A|S2|20	SENS	cov_lo	A	S2	20 y	500000	20	20	1	1	0.1	1.5	1	0.005	5	6	11.1097	1	1	0.0582457	1	1	1	1	166667	20	0.055	0.055	0.055	0.055	9166.67	8250	916.667	-2.27374e-13	10000000	197	73056.6	110960	10183.9	-1.81833e-11	15000000	37125	24750	0.00140399	1	0.011	0.022	0.55	0.0055	51200	0.02	512000	0.0192	0.0184	10335	0.087	51295	0.083	153695	0.07	0.05	0.025	254583	5.5	830.499	18562.5	4455	3229.88	362967	1184.04	6351.49	4604.83	12140.4	194200	375108	569308	22324.3	1.13862	0.0569308
SENS|cov_lo|A|S3|10	SENS	cov_lo	A	S3	10 y	500000	10	10	0.05	0.8	0.1	1.5	1	0.005	5	6	11.1097	1	1	0.0582457	1	1	1	1	166667	10	0.05	0.05	0.05	0.055	9166.67	6000	2333.33	833.333	5000000	99	36713.7	110960	25922.7	66642.5	375000	27000	18000	0.00140399	1	0.011	0.022	0.55	0.0055	51200	0.02	512000	0.0192	0.0184	10335	0.087	51295	0.083	153695	0.07	0.05	0.025	7254.67	0.275	603.999	13500	3240	2349	10343.4	861.121	4619.27	3348.97	8829.36	240239	19172.7	259412	101395	0.518823	0.0518823
SENS|cov_lo|A|S3|20	SENS	cov_lo	A	S3	20 y	500000	20	20	0.05	0.8	0.1	1.5	1	0.005	5	6	11.1097	1	1	0.0582457	1	1	1	1	166667	20	0.055	0.055	0.055	0.055	9166.67	6600	2566.67	-9.09495e-13	10000000	197	73056.6	110960	28515	-7.27333e-11	750000	29700	19800	0.00140399	1	0.011	0.022	0.55	0.0055	51200	0.02	512000	0.0192	0.0184	10335	0.087	51295	0.083	153695	0.07	0.05	0.025	14509.3	0.275	664.399	14850	3564	2583.9	20686.3	947.234	5081.19	3683.87	9712.29	212531	30398.6	242930	38227.3	0.48586	0.024293
SENS|cov_lo|L|S1|10	SENS	cov_lo	L	S1	10 y	750000	10	0	0	0	0.1	1.5	1	0.005	5	6	11.1097	1	1	0.0582457	1	1	1	1	250000	0	0.05	0	0	0.055	13750	0	12500	1250	7500000	148	54885.2	166440	138872	99963.8	0	0	0	0.00140399	1	0.011	0.022	0.55	0.0055	51200	0.02	512000	0.0192	0.0184	10335	0.087	51295	0.083	153695	0.07	0.05	0.025	0	0	0	0	0	0	0	0	0	0	0	460160	0	460160	238836	0.613547	0.0613547
SENS|cov_lo|L|S1|20	SENS	cov_lo	L	S1	20 y	750000	20	0	0	0	0.1	1.5	1	0.005	5	6	11.1097	1	1	0.0582457	1	1	1	1	250000	0	0.055	0	0	0.055	13750	0	13750	0	15000000	295	109399	166440	152759	0	0	0	0	0.00140399	1	0.011	0.022	0.55	0.0055	51200	0.02	512000	0.0192	0.0184	10335	0.087	51295	0.083	153695	0.07	0.05	0.025	0	0	0	0	0	0	0	0	0	0	0	428598	0	428598	152759	0.571464	0.0285732
SENS|cov_lo|L|S2|10	SENS	cov_lo	L	S2	10 y	750000	10	10	1	1	0.1	1.5	1	0.005	5	6	11.1097	1	1	0.0582457	1	1	1	1	250000	10	0.05	0.05	0.05	0.055	13750	11250	1250	1250	7500000	148	54885.2	166440	13887.2	99963.8	11250000	50625	33750	0.00140399	1	0.011	0.022	0.55	0.0055	51200	0.02	512000	0.0192	0.0184	10335	0.087	51295	0.083	153695	0.07	0.05	0.025	191173	8.25	1132.5	25312.5	6075	4404.38	272567	1614.6	8661.13	6279.32	16555	335176	289122	624298	130406	0.832397	0.0832397
SENS|cov_lo|L|S2|20	SENS	cov_lo	L	S2	20 y	750000	20	20	1	1	0.1	1.5	1	0.005	5	6	11.1097	1	1	0.0582457	1	1	1	1	250000	20	0.055	0.055	0.055	0.055	13750	12375	1375	4.54747e-13	15000000	295	109399	166440	15275.9	3.63666e-11	22500000	55687.5	37125	0.00140399	1	0.011	0.022	0.55	0.0055	51200	0.02	512000	0.0192	0.0184	10335	0.087	51295	0.083	153695	0.07	0.05	0.025	380061	8.25	1245.75	27843.8	6682.5	4844.81	541865	1776.06	9527.24	6907.25	18210.6	291115	560076	851191	33486.5	1.13492	0.0567461
SENS|cov_lo|L|S3|10	SENS	cov_lo	L	S3	10 y	750000	10	10	0.05	0.8	0.1	1.5	1	0.005	5	6	11.1097	1	1	0.0582457	1	1	1	1	250000	10	0.05	0.05	0.05	0.055	13750	9000	3500	1250	7500000	148	54885.2	166440	38884.1	99963.8	562500	40500	27000	0.00140399	1	0.011	0.022	0.55	0.0055	51200	0.02	512000	0.0192	0.0184	10335	0.087	51295	0.083	153695	0.07	0.05	0.025	10882	0.4125	905.999	20250	4860	3523.5	15515.1	1291.68	6928.9	5023.45	13244	360173	28759.1	388932	152092	0.518576	0.0518576
SENS|cov_lo|L|S3|20	SENS	cov_lo	L	S3	20 y	750000	20	20	0.05	0.8	0.1	1.5	1	0.005	5	6	11.1097	1	1	0.0582457	1	1	1	1	250000	20	0.055	0.055	0.055	0.055	13750	9900	3850	9.09495e-13	15000000	295	109399	166440	42772.5	7.27333e-11	1125000	44550	29700	0.00140399	1	0.011	0.022	0.55	0.0055	51200	0.02	512000	0.0192	0.0184	10335	0.087	51295	0.083	153695	0.07	0.05	0.025	19480	0.4125	996.598	22275	5346	3875.85	27773.2	1420.85	7621.79	5525.8	14568.4	318612	42341.7	360953	57341	0.481271	0.0240636
SENS|cov_hi|S|S1|10	SENS	cov_hi	S	S1	10 y	100000	10	0	0	0	0.1	1.5	1	0.005	5	6	11.1097	1	1	0.0582457	1	1	1	1	33333.3	0	0.05	0	0	0.055	1833.33	0	1666.67	166.667	1000000	20	7416.91	22192	18516.2	13328.5	0	0	0	0.00140399	1	0.011	0.022	0.55	0.0055	51200	0.02	512000	0.0192	0.0184	10335	0.087	51295	0.083	153695	0.07	0.05	0.025	0	0	0	0	0	0	0	0	0	0	0	61453.6	0	61453.6	31844.8	0.614536	0.0614536
SENS|cov_hi|S|S1|20	SENS	cov_hi	S	S1	20 y	100000	20	0	0	0	0.1	1.5	1	0.005	5	6	11.1097	1	1	0.0582457	1	1	1	1	33333.3	0	0.055	0	0	0.055	1833.33	0	1833.33	0	2000000	40	14833.8	22192	20367.9	0	0	0	0	0.00140399	1	0.011	0.022	0.55	0.0055	51200	0.02	512000	0.0192	0.0184	10335	0.087	51295	0.083	153695	0.07	0.05	0.025	0	0	0	0	0	0	0	0	0	0	0	57393.7	0	57393.7	20367.9	0.573937	0.0286968
SENS|cov_hi|S|S2|10	SENS	cov_hi	S	S2	10 y	100000	10	10	1	1	0.1	1.5	1	0.005	5	6	11.1097	1	1	0.0582457	1	1	1	1	33333.3	10	0.05	0.05	0.05	0.055	1833.33	1500	166.667	166.667	1000000	20	7416.91	22192	1851.62	13328.5	1500000	6750	4500	0.00140399	1	0.011	0.022	0.55	0.0055	51200	0.02	512000	0.0192	0.0184	10335	0.087	51295	0.083	153695	0.07	0.05	0.025	26734.7	1.1	151	3375	810	587.25	38117.2	215.28	1154.82	837.242	2207.34	44789	40324.5	85113.5	17387.5	0.851135	0.0851135
SENS|cov_hi|S|S2|20	SENS	cov_hi	S	S2	20 y	100000	20	20	1	1	0.1	1.5	1	0.005	5	6	11.1097	1	1	0.0582457	1	1	1	1	33333.3	20	0.055	0.055	0.055	0.055	1833.33	1650	183.333	-2.84217e-14	2000000	40	14833.8	22192	2036.79	-2.27291e-12	3000000	7425	4950	0.00140399	1	0.011	0.022	0.55	0.0055	51200	0.02	512000	0.0192	0.0184	10335	0.087	51295	0.083	153695	0.07	0.05	0.025	51655.7	1.1	166.1	3712.5	891	645.975	73647.1	236.808	1270.3	920.967	2428.07	39062.6	76075.1	115138	4464.86	1.15138	0.0575688
SENS|cov_hi|S|S3|10	SENS	cov_hi	S	S3	10 y	100000	10	10	0.2	0.95	0.1	1.5	1	0.005	5	6	11.1097	1	1	0.0582457	1	1	1	1	33333.3	10	0.05	0.05	0.05	0.055	1833.33	1425	241.667	166.667	1000000	20	7416.91	22192	2684.86	13328.5	300000	6412.5	4275	0.00140399	1	0.011	0.022	0.55	0.0055	51200	0.02	512000	0.0192	0.0184	10335	0.087	51295	0.083	153695	0.07	0.05	0.025	5441	0.22	143.45	3206.25	769.5	557.887	7757.55	204.516	1097.08	795.38	2096.97	45622.2	9854.52	55476.8	18110.3	0.554768	0.0554768
SENS|cov_hi|S|S3|20	SENS	cov_hi	S	S3	20 y	100000	20	20	0.2	0.95	0.1	1.5	1	0.005	5	6	11.1097	1	1	0.0582457	1	1	1	1	33333.3	20	0.055	0.055	0.055	0.055	1833.33	1567.5	265.833	5.68434e-14	2000000	40	14833.8	22192	2953.34	4.54583e-12	600000	7053.75	4702.5	0.00140399	1	0.011	0.022	0.55	0.0055	51200	0.02	512000	0.0192	0.0184	10335	0.087	51295	0.083	153695	0.07	0.05	0.025	10882	0.22	157.795	3526.88	846.45	613.676	15514.8	224.968	1206.78	874.918	2306.67	39979.1	17821.5	57800.6	5260.01	0.578006	0.0289003
SENS|cov_hi|A|S1|10	SENS	cov_hi	A	S1	10 y	500000	10	0	0	0	0.1	1.5	1	0.005	5	6	11.1097	1	1	0.0582457	1	1	1	1	166667	0	0.05	0	0	0.055	9166.67	0	8333.33	833.333	5000000	99	36713.7	110960	92581.2	66642.5	0	0	0	0.00140399	1	0.011	0.022	0.55	0.0055	51200	0.02	512000	0.0192	0.0184	10335	0.087	51295	0.083	153695	0.07	0.05	0.025	0	0	0	0	0	0	0	0	0	0	0	306897	0	306897	159224	0.613795	0.0613795
SENS|cov_hi|A|S1|20	SENS	cov_hi	A	S1	20 y	500000	20	0	0	0	0.1	1.5	1	0.005	5	6	11.1097	1	1	0.0582457	1	1	1	1	166667	0	0.055	0	0	0.055	9166.67	0	9166.67	0	10000000	197	73056.6	110960	101839	0	0	0	0	0.00140399	1	0.011	0.022	0.55	0.0055	51200	0.02	512000	0.0192	0.0184	10335	0.087	51295	0.083	153695	0.07	0.05	0.025	0	0	0	0	0	0	0	0	0	0	0	285856	0	285856	101839	0.571711	0.0285856
SENS|cov_hi|A|S2|10	SENS	cov_hi	A	S2	10 y	500000	10	10	1	1	0.1	1.5	1	0.005	5	6	11.1097	1	1	0.0582457	1	1	1	1	166667	10	0.05	0.05	0.05	0.055	9166.67	7500	833.333	833.333	5000000	99	36713.7	110960	9258.12	66642.5	7500000	33750	22500	0.00140399	1	0.011	0.022	0.55	0.0055	51200	0.02	512000	0.0192	0.0184	10335	0.087	51295	0.083	153695	0.07	0.05	0.025	127292	5.5	754.999	16875	4050	2936.25	181488	1076.4	5774.09	4186.21	11036.7	223574	192524	416098	86937.4	0.832197	0.0832197
SENS|cov_hi|A|S2|20	SENS	cov_hi	A	S2	20 y	500000	20	20	1	1	0.1	1.5	1	0.005	5	6	11.1097	1	1	0.0582457	1	1	1	1	166667	20	0.055	0.055	0.055	0.055	9166.67	8250	916.667	-2.27374e-13	10000000	197	73056.6	110960	10183.9	-1.81833e-11	15000000	37125	24750	0.00140399	1	0.011	0.022	0.55	0.0055	51200	0.02	512000	0.0192	0.0184	10335	0.087	51295	0.083	153695	0.07	0.05	0.025	254583	5.5	830.499	18562.5	4455	3229.88	362967	1184.04	6351.49	4604.83	12140.4	194200	375108	569308	22324.3	1.13862	0.0569308
SENS|cov_hi|A|S3|10	SENS	cov_hi	A	S3	10 y	500000	10	10	0.2	0.95	0.1	1.5	1	0.005	5	6	11.1097	1	1	0.0582457	1	1	1	1	166667	10	0.05	0.05	0.05	0.055	9166.67	7125	1208.33	833.333	5000000	99	36713.7	110960	13424.3	66642.5	1500000	32062.5	21375	0.00140399	1	0.011	0.022	0.55	0.0055	51200	0.02	512000	0.0192	0.0184	10335	0.087	51295	0.083	153695	0.07	0.05	0.025	26734.7	1.1	717.249	16031.2	3847.5	2789.44	38117.2	1022.58	5485.38	3976.9	10484.9	227740	48602	276342	90551.7	0.552685	0.0552685
SENS|cov_hi|A|S3|20	SENS	cov_hi	A	S3	20 y	500000	20	20	0.2	0.95	0.1	1.5	1	0.005	5	6	11.1097	1	1	0.0582457	1	1	1	1	166667	20	0.055	0.055	0.055	0.055	9166.67	7837.5	1329.17	-9.09495e-13	10000000	197	73056.6	110960	14766.7	-7.27333e-11	3000000	35268.8	23512.5	0.00140399	1	0.011	0.022	0.55	0.0055	51200	0.02	512000	0.0192	0.0184	10335	0.087	51295	0.083	153695	0.07	0.05	0.025	51655.7	1.1	788.974	17634.4	4232.25	3068.38	73647.1	1124.84	6033.92	4374.59	11533.3	198783	85180.4	283963	26300.1	0.567927	0.0283963
SENS|cov_hi|L|S1|10	SENS	cov_hi	L	S1	10 y	750000	10	0	0	0	0.1	1.5	1	0.005	5	6	11.1097	1	1	0.0582457	1	1	1	1	250000	0	0.05	0	0	0.055	13750	0	12500	1250	7500000	148	54885.2	166440	138872	99963.8	0	0	0	0.00140399	1	0.011	0.022	0.55	0.0055	51200	0.02	512000	0.0192	0.0184	10335	0.087	51295	0.083	153695	0.07	0.05	0.025	0	0	0	0	0	0	0	0	0	0	0	460160	0	460160	238836	0.613547	0.0613547
SENS|cov_hi|L|S1|20	SENS	cov_hi	L	S1	20 y	750000	20	0	0	0	0.1	1.5	1	0.005	5	6	11.1097	1	1	0.0582457	1	1	1	1	250000	0	0.055	0	0	0.055	13750	0	13750	0	15000000	295	109399	166440	152759	0	0	0	0	0.00140399	1	0.011	0.022	0.55	0.0055	51200	0.02	512000	0.0192	0.0184	10335	0.087	51295	0.083	153695	0.07	0.05	0.025	0	0	0	0	0	0	0	0	0	0	0	428598	0	428598	152759	0.571464	0.0285732
SENS|cov_hi|L|S2|10	SENS	cov_hi	L	S2	10 y	750000	10	10	1	1	0.1	1.5	1	0.005	5	6	11.1097	1	1	0.0582457	1	1	1	1	250000	10	0.05	0.05	0.05	0.055	13750	11250	1250	1250	7500000	148	54885.2	166440	13887.2	99963.8	11250000	50625	33750	0.00140399	1	0.011	0.022	0.55	0.0055	51200	0.02	512000	0.0192	0.0184	10335	0.087	51295	0.083	153695	0.07	0.05	0.025	191173	8.25	1132.5	25312.5	6075	4404.38	272567	1614.6	8661.13	6279.32	16555	335176	289122	624298	130406	0.832397	0.0832397
SENS|cov_hi|L|S2|20	SENS	cov_hi	L	S2	20 y	750000	20	20	1	1	0.1	1.5	1	0.005	5	6	11.1097	1	1	0.0582457	1	1	1	1	250000	20	0.055	0.055	0.055	0.055	13750	12375	1375	4.54747e-13	15000000	295	109399	166440	15275.9	3.63666e-11	22500000	55687.5	37125	0.00140399	1	0.011	0.022	0.55	0.0055	51200	0.02	512000	0.0192	0.0184	10335	0.087	51295	0.083	153695	0.07	0.05	0.025	380061	8.25	1245.75	27843.8	6682.5	4844.81	541865	1776.06	9527.24	6907.25	18210.6	291115	560076	851191	33486.5	1.13492	0.0567461
SENS|cov_hi|L|S3|10	SENS	cov_hi	L	S3	10 y	750000	10	10	0.2	0.95	0.1	1.5	1	0.005	5	6	11.1097	1	1	0.0582457	1	1	1	1	250000	10	0.05	0.05	0.05	0.055	13750	10687.5	1812.5	1250	7500000	148	54885.2	166440	20136.4	99963.8	2250000	48093.8	32062.5	0.00140399	1	0.011	0.022	0.55	0.0055	51200	0.02	512000	0.0192	0.0184	10335	0.087	51295	0.083	153695	0.07	0.05	0.025	38960	1.65	1075.87	24046.9	5771.25	4184.16	55547.6	1533.87	8228.07	5965.35	15727.3	341425	71274.9	412700	135828	0.550267	0.0550267
SENS|cov_hi|L|S3|20	SENS	cov_hi	L	S3	20 y	750000	20	20	0.2	0.95	0.1	1.5	1	0.005	5	6	11.1097	1	1	0.0582457	1	1	1	1	250000	20	0.055	0.055	0.055	0.055	13750	11756.2	1993.75	-6.82121e-13	15000000	295	109399	166440	22150.1	-5.45499e-11	4500000	52903.1	35268.8	0.00140399	1	0.011	0.022	0.55	0.0055	51200	0.02	512000	0.0192	0.0184	10335	0.087	51295	0.083	153695	0.07	0.05	0.025	76106.3	1.65	1183.46	26451.6	6348.38	4602.57	108507	1687.26	9050.88	6561.89	17300	297989	125807	423796	39450.1	0.565062	0.0282531
SENS|cov_rand|S|S1|10	SENS	cov_rand	S	S1	10 y	100000	10	0	0	0	0.1	1.5	1	0.005	5	6	11.1097	1	1	0.0582457	1	1	1	1	33333.3	0	0.05	0	0	0.055	1833.33	0	1666.67	166.667	1000000	20	7416.91	22192	18516.2	13328.5	0	0	0	0.00140399	1	0.011	0.022	0.55	0.0055	51200	0.02	512000	0.0192	0.0184	10335	0.087	51295	0.083	153695	0.07	0.05	0.025	0	0	0	0	0	0	0	0	0	0	0	61453.6	0	61453.6	31844.8	0.614536	0.0614536
SENS|cov_rand|S|S1|20	SENS	cov_rand	S	S1	20 y	100000	20	0	0	0	0.1	1.5	1	0.005	5	6	11.1097	1	1	0.0582457	1	1	1	1	33333.3	0	0.055	0	0	0.055	1833.33	0	1833.33	0	2000000	40	14833.8	22192	20367.9	0	0	0	0	0.00140399	1	0.011	0.022	0.55	0.0055	51200	0.02	512000	0.0192	0.0184	10335	0.087	51295	0.083	153695	0.07	0.05	0.025	0	0	0	0	0	0	0	0	0	0	0	57393.7	0	57393.7	20367.9	0.573937	0.0286968
SENS|cov_rand|S|S2|10	SENS	cov_rand	S	S2	10 y	100000	10	10	1	1	0.1	1.5	1	0.005	5	6	11.1097	1	1	0.0582457	1	1	1	1	33333.3	10	0.05	0.05	0.05	0.055	1833.33	1500	166.667	166.667	1000000	20	7416.91	22192	1851.62	13328.5	1500000	6750	4500	0.00140399	1	0.011	0.022	0.55	0.0055	51200	0.02	512000	0.0192	0.0184	10335	0.087	51295	0.083	153695	0.07	0.05	0.025	26734.7	1.1	151	3375	810	587.25	38117.2	215.28	1154.82	837.242	2207.34	44789	40324.5	85113.5	17387.5	0.851135	0.0851135
SENS|cov_rand|S|S2|20	SENS	cov_rand	S	S2	20 y	100000	20	20	1	1	0.1	1.5	1	0.005	5	6	11.1097	1	1	0.0582457	1	1	1	1	33333.3	20	0.055	0.055	0.055	0.055	1833.33	1650	183.333	-2.84217e-14	2000000	40	14833.8	22192	2036.79	-2.27291e-12	3000000	7425	4950	0.00140399	1	0.011	0.022	0.55	0.0055	51200	0.02	512000	0.0192	0.0184	10335	0.087	51295	0.083	153695	0.07	0.05	0.025	51655.7	1.1	166.1	3712.5	891	645.975	73647.1	236.808	1270.3	920.967	2428.07	39062.6	76075.1	115138	4464.86	1.15138	0.0575688
SENS|cov_rand|S|S3|10	SENS	cov_rand	S	S3	10 y	100000	10	10	0.1	0.1	0.1	1.5	1	0.005	5	6	11.1097	1	1	0.0582457	1	1	1	1	33333.3	10	0.05	0.05	0.05	0.055	1833.33	150	1516.67	166.667	1000000	20	7416.91	22192	16849.8	13328.5	150000	675	450	0.00140399	1	0.011	0.022	0.55	0.0055	51200	0.02	512000	0.0192	0.0184	10335	0.087	51295	0.083	153695	0.07	0.05	0.025	3627.33	0.11	15.1	337.5	81	58.725	5171.65	21.528	115.482	83.7242	220.734	59787.2	5392.38	65179.5	30399	0.651795	0.0651795
SENS|cov_rand|S|S3|20	SENS	cov_rand	S	S3	20 y	100000	20	20	0.1	0.1	0.1	1.5	1	0.005	5	6	11.1097	1	1	0.0582457	1	1	1	1	33333.3	20	0.055	0.055	0.055	0.055	1833.33	165	1668.33	2.27374e-13	2000000	40	14833.8	22192	18534.8	1.81833e-11	300000	742.5	495	0.00140399	1	0.011	0.022	0.55	0.0055	51200	0.02	512000	0.0192	0.0184	10335	0.087	51295	0.083	153695	0.07	0.05	0.025	5441	0.11	16.61	371.25	89.1	64.5975	7757.39	23.6808	127.03	92.0967	242.807	55560.5	8000.2	63560.7	18777.6	0.635607	0.0317804
SENS|cov_rand|A|S1|10	SENS	cov_rand	A	S1	10 y	500000	10	0	0	0	0.1	1.5	1	0.005	5	6	11.1097	1	1	0.0582457	1	1	1	1	166667	0	0.05	0	0	0.055	9166.67	0	8333.33	833.333	5000000	99	36713.7	110960	92581.2	66642.5	0	0	0	0.00140399	1	0.011	0.022	0.55	0.0055	51200	0.02	512000	0.0192	0.0184	10335	0.087	51295	0.083	153695	0.07	0.05	0.025	0	0	0	0	0	0	0	0	0	0	0	306897	0	306897	159224	0.613795	0.0613795
SENS|cov_rand|A|S1|20	SENS	cov_rand	A	S1	20 y	500000	20	0	0	0	0.1	1.5	1	0.005	5	6	11.1097	1	1	0.0582457	1	1	1	1	166667	0	0.055	0	0	0.055	9166.67	0	9166.67	0	10000000	197	73056.6	110960	101839	0	0	0	0	0.00140399	1	0.011	0.022	0.55	0.0055	51200	0.02	512000	0.0192	0.0184	10335	0.087	51295	0.083	153695	0.07	0.05	0.025	0	0	0	0	0	0	0	0	0	0	0	285856	0	285856	101839	0.571711	0.0285856
SENS|cov_rand|A|S2|10	SENS	cov_rand	A	S2	10 y	500000	10	10	1	1	0.1	1.5	1	0.005	5	6	11.1097	1	1	0.0582457	1	1	1	1	166667	10	0.05	0.05	0.05	0.055	9166.67	7500	833.333	833.333	5000000	99	36713.7	110960	9258.12	66642.5	7500000	33750	22500	0.00140399	1	0.011	0.022	0.55	0.0055	51200	0.02	512000	0.0192	0.0184	10335	0.087	51295	0.083	153695	0.07	0.05	0.025	127292	5.5	754.999	16875	4050	2936.25	181488	1076.4	5774.09	4186.21	11036.7	223574	192524	416098	86937.4	0.832197	0.0832197
SENS|cov_rand|A|S2|20	SENS	cov_rand	A	S2	20 y	500000	20	20	1	1	0.1	1.5	1	0.005	5	6	11.1097	1	1	0.0582457	1	1	1	1	166667	20	0.055	0.055	0.055	0.055	9166.67	8250	916.667	-2.27374e-13	10000000	197	73056.6	110960	10183.9	-1.81833e-11	15000000	37125	24750	0.00140399	1	0.011	0.022	0.55	0.0055	51200	0.02	512000	0.0192	0.0184	10335	0.087	51295	0.083	153695	0.07	0.05	0.025	254583	5.5	830.499	18562.5	4455	3229.88	362967	1184.04	6351.49	4604.83	12140.4	194200	375108	569308	22324.3	1.13862	0.0569308
SENS|cov_rand|A|S3|10	SENS	cov_rand	A	S3	10 y	500000	10	10	0.1	0.1	0.1	1.5	1	0.005	5	6	11.1097	1	1	0.0582457	1	1	1	1	166667	10	0.05	0.05	0.05	0.055	9166.67	750	7583.33	833.333	5000000	99	36713.7	110960	84248.9	66642.5	750000	3375	2250	0.00140399	1	0.011	0.022	0.55	0.0055	51200	0.02	512000	0.0192	0.0184	10335	0.087	51295	0.083	153695	0.07	0.05	0.025	14509.3	0.55	75.4999	1687.5	405	293.625	20686.7	107.64	577.409	418.621	1103.67	298565	21790.4	320355	151995	0.640711	0.0640711
SENS|cov_rand|A|S3|20	SENS	cov_rand	A	S3	20 y	500000	20	20	0.1	0.1	0.1	1.5	1	0.005	5	6	11.1097	1	1	0.0582457	1	1	1	1	166667	20	0.055	0.055	0.055	0.055	9166.67	825	8341.67	0	10000000	197	73056.6	110960	92673.8	0	1500000	3712.5	2475	0.00140399	1	0.011	0.022	0.55	0.0055	51200	0.02	512000	0.0192	0.0184	10335	0.087	51295	0.083	153695	0.07	0.05	0.025	26734.7	0.55	83.0499	1856.25	445.5	322.988	38116.4	118.404	635.149	460.483	1214.04	276690	39330.4	316021	93887.9	0.632041	0.0316021
SENS|cov_rand|L|S1|10	SENS	cov_rand	L	S1	10 y	750000	10	0	0	0	0.1	1.5	1	0.005	5	6	11.1097	1	1	0.0582457	1	1	1	1	250000	0	0.05	0	0	0.055	13750	0	12500	1250	7500000	148	54885.2	166440	138872	99963.8	0	0	0	0.00140399	1	0.011	0.022	0.55	0.0055	51200	0.02	512000	0.0192	0.0184	10335	0.087	51295	0.083	153695	0.07	0.05	0.025	0	0	0	0	0	0	0	0	0	0	0	460160	0	460160	238836	0.613547	0.0613547
SENS|cov_rand|L|S1|20	SENS	cov_rand	L	S1	20 y	750000	20	0	0	0	0.1	1.5	1	0.005	5	6	11.1097	1	1	0.0582457	1	1	1	1	250000	0	0.055	0	0	0.055	13750	0	13750	0	15000000	295	109399	166440	152759	0	0	0	0	0.00140399	1	0.011	0.022	0.55	0.0055	51200	0.02	512000	0.0192	0.0184	10335	0.087	51295	0.083	153695	0.07	0.05	0.025	0	0	0	0	0	0	0	0	0	0	0	428598	0	428598	152759	0.571464	0.0285732
SENS|cov_rand|L|S2|10	SENS	cov_rand	L	S2	10 y	750000	10	10	1	1	0.1	1.5	1	0.005	5	6	11.1097	1	1	0.0582457	1	1	1	1	250000	10	0.05	0.05	0.05	0.055	13750	11250	1250	1250	7500000	148	54885.2	166440	13887.2	99963.8	11250000	50625	33750	0.00140399	1	0.011	0.022	0.55	0.0055	51200	0.02	512000	0.0192	0.0184	10335	0.087	51295	0.083	153695	0.07	0.05	0.025	191173	8.25	1132.5	25312.5	6075	4404.38	272567	1614.6	8661.13	6279.32	16555	335176	289122	624298	130406	0.832397	0.0832397
SENS|cov_rand|L|S2|20	SENS	cov_rand	L	S2	20 y	750000	20	20	1	1	0.1	1.5	1	0.005	5	6	11.1097	1	1	0.0582457	1	1	1	1	250000	20	0.055	0.055	0.055	0.055	13750	12375	1375	4.54747e-13	15000000	295	109399	166440	15275.9	3.63666e-11	22500000	55687.5	37125	0.00140399	1	0.011	0.022	0.55	0.0055	51200	0.02	512000	0.0192	0.0184	10335	0.087	51295	0.083	153695	0.07	0.05	0.025	380061	8.25	1245.75	27843.8	6682.5	4844.81	541865	1776.06	9527.24	6907.25	18210.6	291115	560076	851191	33486.5	1.13492	0.0567461
SENS|cov_rand|L|S3|10	SENS	cov_rand	L	S3	10 y	750000	10	10	0.1	0.1	0.1	1.5	1	0.005	5	6	11.1097	1	1	0.0582457	1	1	1	1	250000	10	0.05	0.05	0.05	0.055	13750	1125	11375	1250	7500000	148	54885.2	166440	126373	99963.8	1125000	5062.5	3375	0.00140399	1	0.011	0.022	0.55	0.0055	51200	0.02	512000	0.0192	0.0184	10335	0.087	51295	0.083	153695	0.07	0.05	0.025	19480	0.825	113.25	2531.25	607.5	440.438	27773.8	161.46	866.113	627.932	1655.5	447662	29429.3	477091	227993	0.636122	0.0636122
SENS|cov_rand|L|S3|20	SENS	cov_rand	L	S3	20 y	750000	20	20	0.1	0.1	0.1	1.5	1	0.005	5	6	11.1097	1	1	0.0582457	1	1	1	1	250000	20	0.055	0.055	0.055	0.055	13750	1237.5	12512.5	0	15000000	295	109399	166440	139011	0	2250000	5568.75	3712.5	0.00140399	1	0.011	0.022	0.55	0.0055	51200	0.02	512000	0.0192	0.0184	10335	0.087	51295	0.083	153695	0.07	0.05	0.025	38960	0.825	124.575	2784.38	668.25	484.481	55546.4	177.606	952.724	690.725	1821.06	414850	57367.5	472217	140832	0.629623	0.0314812
SENS|cov_g3|S|S1|10	SENS	cov_g3	S	S1	10 y	100000	10	0	0	0	0.1	1.5	1	0.005	5	6	11.1097	1	1	0.0582457	1	1	1	1	33333.3	0	0.05	0	0	0.055	1833.33	0	1666.67	166.667	1000000	20	7416.91	22192	18516.2	13328.5	0	0	0	0.00140399	1	0.011	0.022	0.55	0.0055	51200	0.02	512000	0.0192	0.0184	10335	0.087	51295	0.083	153695	0.07	0.05	0.025	0	0	0	0	0	0	0	0	0	0	0	61453.6	0	61453.6	31844.8	0.614536	0.0614536
SENS|cov_g3|S|S1|20	SENS	cov_g3	S	S1	20 y	100000	20	0	0	0	0.1	1.5	1	0.005	5	6	11.1097	1	1	0.0582457	1	1	1	1	33333.3	0	0.055	0	0	0.055	1833.33	0	1833.33	0	2000000	40	14833.8	22192	20367.9	0	0	0	0	0.00140399	1	0.011	0.022	0.55	0.0055	51200	0.02	512000	0.0192	0.0184	10335	0.087	51295	0.083	153695	0.07	0.05	0.025	0	0	0	0	0	0	0	0	0	0	0	57393.7	0	57393.7	20367.9	0.573937	0.0286968
SENS|cov_g3|S|S2|10	SENS	cov_g3	S	S2	10 y	100000	10	10	1	1	0.1	1.5	1	0.005	5	6	11.1097	1	1	0.0582457	1	1	1	1	33333.3	10	0.05	0.05	0.05	0.055	1833.33	1500	166.667	166.667	1000000	20	7416.91	22192	1851.62	13328.5	1500000	6750	4500	0.00140399	1	0.011	0.022	0.55	0.0055	51200	0.02	512000	0.0192	0.0184	10335	0.087	51295	0.083	153695	0.07	0.05	0.025	26734.7	1.1	151	3375	810	587.25	38117.2	215.28	1154.82	837.242	2207.34	44789	40324.5	85113.5	17387.5	0.851135	0.0851135
SENS|cov_g3|S|S2|20	SENS	cov_g3	S	S2	20 y	100000	20	20	1	1	0.1	1.5	1	0.005	5	6	11.1097	1	1	0.0582457	1	1	1	1	33333.3	20	0.055	0.055	0.055	0.055	1833.33	1650	183.333	-2.84217e-14	2000000	40	14833.8	22192	2036.79	-2.27291e-12	3000000	7425	4950	0.00140399	1	0.011	0.022	0.55	0.0055	51200	0.02	512000	0.0192	0.0184	10335	0.087	51295	0.083	153695	0.07	0.05	0.025	51655.7	1.1	166.1	3712.5	891	645.975	73647.1	236.808	1270.3	920.967	2428.07	39062.6	76075.1	115138	4464.86	1.15138	0.0575688
SENS|cov_g3|S|S3|10	SENS	cov_g3	S	S3	10 y	100000	10	10	0.1	0.271	0.1	1.5	1	0.005	5	6	11.1097	1	1	0.0582457	1	1	1	1	33333.3	10	0.05	0.05	0.05	0.055	1833.33	406.5	1260.17	166.667	1000000	20	7416.91	22192	14000.1	13328.5	150000	1829.25	1219.5	0.00140399	1	0.011	0.022	0.55	0.0055	51200	0.02	512000	0.0192	0.0184	10335	0.087	51295	0.083	153695	0.07	0.05	0.025	3627.33	0.11	40.9209	914.625	219.51	159.145	5171.65	58.341	312.955	226.893	598.189	56937.5	5769.84	62707.3	27926.8	0.627073	0.0627073
SENS|cov_g3|S|S3|20	SENS	cov_g3	S	S3	20 y	100000	20	20	0.1	0.271	0.1	1.5	1	0.005	5	6	11.1097	1	1	0.0582457	1	1	1	1	33333.3	20	0.055	0.055	0.055	0.055	1833.33	447.15	1386.18	0	2000000	40	14833.8	22192	15400.1	0	300000	2012.17	1341.45	0.00140399	1	0.011	0.022	0.55	0.0055	51200	0.02	512000	0.0192	0.0184	10335	0.087	51295	0.083	153695	0.07	0.05	0.025	5441	0.11	45.013	1006.09	241.461	175.059	7757.39	64.1751	344.251	249.582	658.008	52425.9	8415.4	60841.3	16058.2	0.608413	0.0304207
SENS|cov_g3|A|S1|10	SENS	cov_g3	A	S1	10 y	500000	10	0	0	0	0.1	1.5	1	0.005	5	6	11.1097	1	1	0.0582457	1	1	1	1	166667	0	0.05	0	0	0.055	9166.67	0	8333.33	833.333	5000000	99	36713.7	110960	92581.2	66642.5	0	0	0	0.00140399	1	0.011	0.022	0.55	0.0055	51200	0.02	512000	0.0192	0.0184	10335	0.087	51295	0.083	153695	0.07	0.05	0.025	0	0	0	0	0	0	0	0	0	0	0	306897	0	306897	159224	0.613795	0.0613795
SENS|cov_g3|A|S1|20	SENS	cov_g3	A	S1	20 y	500000	20	0	0	0	0.1	1.5	1	0.005	5	6	11.1097	1	1	0.0582457	1	1	1	1	166667	0	0.055	0	0	0.055	9166.67	0	9166.67	0	10000000	197	73056.6	110960	101839	0	0	0	0	0.00140399	1	0.011	0.022	0.55	0.0055	51200	0.02	512000	0.0192	0.0184	10335	0.087	51295	0.083	153695	0.07	0.05	0.025	0	0	0	0	0	0	0	0	0	0	0	285856	0	285856	101839	0.571711	0.0285856
SENS|cov_g3|A|S2|10	SENS	cov_g3	A	S2	10 y	500000	10	10	1	1	0.1	1.5	1	0.005	5	6	11.1097	1	1	0.0582457	1	1	1	1	166667	10	0.05	0.05	0.05	0.055	9166.67	7500	833.333	833.333	5000000	99	36713.7	110960	9258.12	66642.5	7500000	33750	22500	0.00140399	1	0.011	0.022	0.55	0.0055	51200	0.02	512000	0.0192	0.0184	10335	0.087	51295	0.083	153695	0.07	0.05	0.025	127292	5.5	754.999	16875	4050	2936.25	181488	1076.4	5774.09	4186.21	11036.7	223574	192524	416098	86937.4	0.832197	0.0832197
SENS|cov_g3|A|S2|20	SENS	cov_g3	A	S2	20 y	500000	20	20	1	1	0.1	1.5	1	0.005	5	6	11.1097	1	1	0.0582457	1	1	1	1	166667	20	0.055	0.055	0.055	0.055	9166.67	8250	916.667	-2.27374e-13	10000000	197	73056.6	110960	10183.9	-1.81833e-11	15000000	37125	24750	0.00140399	1	0.011	0.022	0.55	0.0055	51200	0.02	512000	0.0192	0.0184	10335	0.087	51295	0.083	153695	0.07	0.05	0.025	254583	5.5	830.499	18562.5	4455	3229.88	362967	1184.04	6351.49	4604.83	12140.4	194200	375108	569308	22324.3	1.13862	0.0569308
SENS|cov_g3|A|S3|10	SENS	cov_g3	A	S3	10 y	500000	10	10	0.1	0.271	0.1	1.5	1	0.005	5	6	11.1097	1	1	0.0582457	1	1	1	1	166667	10	0.05	0.05	0.05	0.055	9166.67	2032.5	6300.83	833.333	5000000	99	36713.7	110960	70000.7	66642.5	750000	9146.25	6097.5	0.00140399	1	0.011	0.022	0.55	0.0055	51200	0.02	512000	0.0192	0.0184	10335	0.087	51295	0.083	153695	0.07	0.05	0.025	14509.3	0.55	204.605	4573.12	1097.55	795.724	20686.7	291.705	1564.78	1134.46	2990.95	284317	23677.7	307994	139634	0.615989	0.0615989
SENS|cov_g3|A|S3|20	SENS	cov_g3	A	S3	20 y	500000	20	20	0.1	0.271	0.1	1.5	1	0.005	5	6	11.1097	1	1	0.0582457	1	1	1	1	166667	20	0.055	0.055	0.055	0.055	9166.67	2235.75	6930.92	0	10000000	197	73056.6	110960	77000.7	0	1500000	10060.9	6707.25	0.00140399	1	0.011	0.022	0.55	0.0055	51200	0.02	512000	0.0192	0.0184	10335	0.087	51295	0.083	153695	0.07	0.05	0.025	26734.7	0.55	225.065	5030.44	1207.3	875.296	38116.4	320.875	1721.25	1247.91	3290.04	261017	41406.4	302424	80290.8	0.604847	0.0302424
SENS|cov_g3|L|S1|10	SENS	cov_g3	L	S1	10 y	750000	10	0	0	0	0.1	1.5	1	0.005	5	6	11.1097	1	1	0.0582457	1	1	1	1	250000	0	0.05	0	0	0.055	13750	0	12500	1250	7500000	148	54885.2	166440	138872	99963.8	0	0	0	0.00140399	1	0.011	0.022	0.55	0.0055	51200	0.02	512000	0.0192	0.0184	10335	0.087	51295	0.083	153695	0.07	0.05	0.025	0	0	0	0	0	0	0	0	0	0	0	460160	0	460160	238836	0.613547	0.0613547
SENS|cov_g3|L|S1|20	SENS	cov_g3	L	S1	20 y	750000	20	0	0	0	0.1	1.5	1	0.005	5	6	11.1097	1	1	0.0582457	1	1	1	1	250000	0	0.055	0	0	0.055	13750	0	13750	0	15000000	295	109399	166440	152759	0	0	0	0	0.00140399	1	0.011	0.022	0.55	0.0055	51200	0.02	512000	0.0192	0.0184	10335	0.087	51295	0.083	153695	0.07	0.05	0.025	0	0	0	0	0	0	0	0	0	0	0	428598	0	428598	152759	0.571464	0.0285732
SENS|cov_g3|L|S2|10	SENS	cov_g3	L	S2	10 y	750000	10	10	1	1	0.1	1.5	1	0.005	5	6	11.1097	1	1	0.0582457	1	1	1	1	250000	10	0.05	0.05	0.05	0.055	13750	11250	1250	1250	7500000	148	54885.2	166440	13887.2	99963.8	11250000	50625	33750	0.00140399	1	0.011	0.022	0.55	0.0055	51200	0.02	512000	0.0192	0.0184	10335	0.087	51295	0.083	153695	0.07	0.05	0.025	191173	8.25	1132.5	25312.5	6075	4404.38	272567	1614.6	8661.13	6279.32	16555	335176	289122	624298	130406	0.832397	0.0832397
SENS|cov_g3|L|S2|20	SENS	cov_g3	L	S2	20 y	750000	20	20	1	1	0.1	1.5	1	0.005	5	6	11.1097	1	1	0.0582457	1	1	1	1	250000	20	0.055	0.055	0.055	0.055	13750	12375	1375	4.54747e-13	15000000	295	109399	166440	15275.9	3.63666e-11	22500000	55687.5	37125	0.00140399	1	0.011	0.022	0.55	0.0055	51200	0.02	512000	0.0192	0.0184	10335	0.087	51295	0.083	153695	0.07	0.05	0.025	380061	8.25	1245.75	27843.8	6682.5	4844.81	541865	1776.06	9527.24	6907.25	18210.6	291115	560076	851191	33486.5	1.13492	0.0567461
SENS|cov_g3|L|S3|10	SENS	cov_g3	L	S3	10 y	750000	10	10	0.1	0.271	0.1	1.5	1	0.005	5	6	11.1097	1	1	0.0582457	1	1	1	1	250000	10	0.05	0.05	0.05	0.055	13750	3048.75	9451.25	1250	7500000	148	54885.2	166440	105001	99963.8	1125000	13719.4	9146.25	0.00140399	1	0.011	0.022	0.55	0.0055	51200	0.02	512000	0.0192	0.0184	10335	0.087	51295	0.083	153695	0.07	0.05	0.025	19480	0.825	306.907	6859.69	1646.32	1193.59	27773.8	437.557	2347.17	1701.7	4486.42	426290	32260.2	458550	209451	0.6114	0.06114
SENS|cov_g3|L|S3|20	SENS	cov_g3	L	S3	20 y	750000	20	20	0.1	0.271	0.1	1.5	1	0.005	5	6	11.1097	1	1	0.0582457	1	1	1	1	250000	20	0.055	0.055	0.055	0.055	13750	3353.62	10396.4	0	15000000	295	109399	166440	115501	0	2250000	15091.3	10060.9	0.00140399	1	0.011	0.022	0.55	0.0055	51200	0.02	512000	0.0192	0.0184	10335	0.087	51295	0.083	153695	0.07	0.05	0.025	38960	0.825	337.598	7545.66	1810.96	1312.94	55546.4	481.313	2581.88	1871.86	4935.06	391340	60481.5	451822	120436	0.602429	0.0301215
SENS|cov_g75|S|S1|10	SENS	cov_g75	S	S1	10 y	100000	10	0	0	0	0.1	1.5	1	0.005	5	6	11.1097	1	1	0.0582457	1	1	1	1	33333.3	0	0.05	0	0	0.055	1833.33	0	1666.67	166.667	1000000	20	7416.91	22192	18516.2	13328.5	0	0	0	0.00140399	1	0.011	0.022	0.55	0.0055	51200	0.02	512000	0.0192	0.0184	10335	0.087	51295	0.083	153695	0.07	0.05	0.025	0	0	0	0	0	0	0	0	0	0	0	61453.6	0	61453.6	31844.8	0.614536	0.0614536
SENS|cov_g75|S|S1|20	SENS	cov_g75	S	S1	20 y	100000	20	0	0	0	0.1	1.5	1	0.005	5	6	11.1097	1	1	0.0582457	1	1	1	1	33333.3	0	0.055	0	0	0.055	1833.33	0	1833.33	0	2000000	40	14833.8	22192	20367.9	0	0	0	0	0.00140399	1	0.011	0.022	0.55	0.0055	51200	0.02	512000	0.0192	0.0184	10335	0.087	51295	0.083	153695	0.07	0.05	0.025	0	0	0	0	0	0	0	0	0	0	0	57393.7	0	57393.7	20367.9	0.573937	0.0286968
SENS|cov_g75|S|S2|10	SENS	cov_g75	S	S2	10 y	100000	10	10	1	1	0.1	1.5	1	0.005	5	6	11.1097	1	1	0.0582457	1	1	1	1	33333.3	10	0.05	0.05	0.05	0.055	1833.33	1500	166.667	166.667	1000000	20	7416.91	22192	1851.62	13328.5	1500000	6750	4500	0.00140399	1	0.011	0.022	0.55	0.0055	51200	0.02	512000	0.0192	0.0184	10335	0.087	51295	0.083	153695	0.07	0.05	0.025	26734.7	1.1	151	3375	810	587.25	38117.2	215.28	1154.82	837.242	2207.34	44789	40324.5	85113.5	17387.5	0.851135	0.0851135
SENS|cov_g75|S|S2|20	SENS	cov_g75	S	S2	20 y	100000	20	20	1	1	0.1	1.5	1	0.005	5	6	11.1097	1	1	0.0582457	1	1	1	1	33333.3	20	0.055	0.055	0.055	0.055	1833.33	1650	183.333	-2.84217e-14	2000000	40	14833.8	22192	2036.79	-2.27291e-12	3000000	7425	4950	0.00140399	1	0.011	0.022	0.55	0.0055	51200	0.02	512000	0.0192	0.0184	10335	0.087	51295	0.083	153695	0.07	0.05	0.025	51655.7	1.1	166.1	3712.5	891	645.975	73647.1	236.808	1270.3	920.967	2428.07	39062.6	76075.1	115138	4464.86	1.15138	0.0575688
SENS|cov_g75|S|S3|10	SENS	cov_g75	S	S3	10 y	100000	10	10	0.1	0.546248	0.1	1.5	1	0.005	5	6	11.1097	1	1	0.0582457	1	1	1	1	33333.3	10	0.05	0.05	0.05	0.055	1833.33	819.372	847.295	166.667	1000000	20	7416.91	22192	9413.24	13328.5	150000	3687.17	2458.11	0.00140399	1	0.011	0.022	0.55	0.0055	51200	0.02	512000	0.0192	0.0184	10335	0.087	51295	0.083	153695	0.07	0.05	0.025	3627.33	0.11	82.4833	1843.59	442.461	320.784	5171.65	117.596	630.816	457.342	1205.75	52350.6	6377.4	58728	23947.5	0.58728	0.058728
SENS|cov_g75|S|S3|20	SENS	cov_g75	S	S3	20 y	100000	20	20	0.1	0.546248	0.1	1.5	1	0.005	5	6	11.1097	1	1	0.0582457	1	1	1	1	33333.3	20	0.055	0.055	0.055	0.055	1833.33	901.309	932.025	1.13687e-13	2000000	40	14833.8	22192	10354.6	9.09166e-12	300000	4055.89	2703.93	0.00140399	1	0.011	0.022	0.55	0.0055	51200	0.02	512000	0.0192	0.0184	10335	0.087	51295	0.083	153695	0.07	0.05	0.025	5441	0.11	90.7316	2027.94	486.707	352.862	7757.39	129.356	693.898	503.076	1326.33	47380.3	9083.72	56464.1	11680.9	0.564641	0.028232
SENS|cov_g75|A|S1|10	SENS	cov_g75	A	S1	10 y	500000	10	0	0	0	0.1	1.5	1	0.005	5	6	11.1097	1	1	0.0582457	1	1	1	1	166667	0	0.05	0	0	0.055	9166.67	0	8333.33	833.333	5000000	99	36713.7	110960	92581.2	66642.5	0	0	0	0.00140399	1	0.011	0.022	0.55	0.0055	51200	0.02	512000	0.0192	0.0184	10335	0.087	51295	0.083	153695	0.07	0.05	0.025	0	0	0	0	0	0	0	0	0	0	0	306897	0	306897	159224	0.613795	0.0613795
SENS|cov_g75|A|S1|20	SENS	cov_g75	A	S1	20 y	500000	20	0	0	0	0.1	1.5	1	0.005	5	6	11.1097	1	1	0.0582457	1	1	1	1	166667	0	0.055	0	0	0.055	9166.67	0	9166.67	0	10000000	197	73056.6	110960	101839	0	0	0	0	0.00140399	1	0.011	0.022	0.55	0.0055	51200	0.02	512000	0.0192	0.0184	10335	0.087	51295	0.083	153695	0.07	0.05	0.025	0	0	0	0	0	0	0	0	0	0	0	285856	0	285856	101839	0.571711	0.0285856
SENS|cov_g75|A|S2|10	SENS	cov_g75	A	S2	10 y	500000	10	10	1	1	0.1	1.5	1	0.005	5	6	11.1097	1	1	0.0582457	1	1	1	1	166667	10	0.05	0.05	0.05	0.055	9166.67	7500	833.333	833.333	5000000	99	36713.7	110960	9258.12	66642.5	7500000	33750	22500	0.00140399	1	0.011	0.022	0.55	0.0055	51200	0.02	512000	0.0192	0.0184	10335	0.087	51295	0.083	153695	0.07	0.05	0.025	127292	5.5	754.999	16875	4050	2936.25	181488	1076.4	5774.09	4186.21	11036.7	223574	192524	416098	86937.4	0.832197	0.0832197
SENS|cov_g75|A|S2|20	SENS	cov_g75	A	S2	20 y	500000	20	20	1	1	0.1	1.5	1	0.005	5	6	11.1097	1	1	0.0582457	1	1	1	1	166667	20	0.055	0.055	0.055	0.055	9166.67	8250	916.667	-2.27374e-13	10000000	197	73056.6	110960	10183.9	-1.81833e-11	15000000	37125	24750	0.00140399	1	0.011	0.022	0.55	0.0055	51200	0.02	512000	0.0192	0.0184	10335	0.087	51295	0.083	153695	0.07	0.05	0.025	254583	5.5	830.499	18562.5	4455	3229.88	362967	1184.04	6351.49	4604.83	12140.4	194200	375108	569308	22324.3	1.13862	0.0569308
SENS|cov_g75|A|S3|10	SENS	cov_g75	A	S3	10 y	500000	10	10	0.1	0.546248	0.1	1.5	1	0.005	5	6	11.1097	1	1	0.0582457	1	1	1	1	166667	10	0.05	0.05	0.05	0.055	9166.67	4096.86	4236.48	833.333	5000000	99	36713.7	110960	47066.2	66642.5	750000	18435.9	12290.6	0.00140399	1	0.011	0.022	0.55	0.0055	51200	0.02	512000	0.0192	0.0184	10335	0.087	51295	0.083	153695	0.07	0.05	0.025	14509.3	0.55	412.416	9217.93	2212.3	1603.92	20686.7	587.982	3154.08	2286.71	6028.77	261382	26715.5	288098	119737	0.576195	0.0576195
SENS|cov_g75|A|S3|20	SENS	cov_g75	A	S3	20 y	500000	20	20	0.1	0.546248	0.1	1.5	1	0.005	5	6	11.1097	1	1	0.0582457	1	1	1	1	166667	20	0.055	0.055	0.055	0.055	9166.67	4506.54	4660.12	9.09495e-13	10000000	197	73056.6	110960	51772.8	7.27333e-11	1500000	20279.4	13519.6	0.00140399	1	0.011	0.022	0.55	0.0055	51200	0.02	512000	0.0192	0.0184	10335	0.087	51295	0.083	153695	0.07	0.05	0.025	26734.7	0.55	453.658	10139.7	2433.53	1764.31	38116.4	646.78	3469.49	2515.38	6631.65	235789	44748	280537	58404.4	0.561074	0.0280537
SENS|cov_g75|L|S1|10	SENS	cov_g75	L	S1	10 y	750000	10	0	0	0	0.1	1.5	1	0.005	5	6	11.1097	1	1	0.0582457	1	1	1	1	250000	0	0.05	0	0	0.055	13750	0	12500	1250	7500000	148	54885.2	166440	138872	99963.8	0	0	0	0.00140399	1	0.011	0.022	0.55	0.0055	51200	0.02	512000	0.0192	0.0184	10335	0.087	51295	0.083	153695	0.07	0.05	0.025	0	0	0	0	0	0	0	0	0	0	0	460160	0	460160	238836	0.613547	0.0613547
SENS|cov_g75|L|S1|20	SENS	cov_g75	L	S1	20 y	750000	20	0	0	0	0.1	1.5	1	0.005	5	6	11.1097	1	1	0.0582457	1	1	1	1	250000	0	0.055	0	0	0.055	13750	0	13750	0	15000000	295	109399	166440	152759	0	0	0	0	0.00140399	1	0.011	0.022	0.55	0.0055	51200	0.02	512000	0.0192	0.0184	10335	0.087	51295	0.083	153695	0.07	0.05	0.025	0	0	0	0	0	0	0	0	0	0	0	428598	0	428598	152759	0.571464	0.0285732
SENS|cov_g75|L|S2|10	SENS	cov_g75	L	S2	10 y	750000	10	10	1	1	0.1	1.5	1	0.005	5	6	11.1097	1	1	0.0582457	1	1	1	1	250000	10	0.05	0.05	0.05	0.055	13750	11250	1250	1250	7500000	148	54885.2	166440	13887.2	99963.8	11250000	50625	33750	0.00140399	1	0.011	0.022	0.55	0.0055	51200	0.02	512000	0.0192	0.0184	10335	0.087	51295	0.083	153695	0.07	0.05	0.025	191173	8.25	1132.5	25312.5	6075	4404.38	272567	1614.6	8661.13	6279.32	16555	335176	289122	624298	130406	0.832397	0.0832397
SENS|cov_g75|L|S2|20	SENS	cov_g75	L	S2	20 y	750000	20	20	1	1	0.1	1.5	1	0.005	5	6	11.1097	1	1	0.0582457	1	1	1	1	250000	20	0.055	0.055	0.055	0.055	13750	12375	1375	4.54747e-13	15000000	295	109399	166440	15275.9	3.63666e-11	22500000	55687.5	37125	0.00140399	1	0.011	0.022	0.55	0.0055	51200	0.02	512000	0.0192	0.0184	10335	0.087	51295	0.083	153695	0.07	0.05	0.025	380061	8.25	1245.75	27843.8	6682.5	4844.81	541865	1776.06	9527.24	6907.25	18210.6	291115	560076	851191	33486.5	1.13492	0.0567461
SENS|cov_g75|L|S3|10	SENS	cov_g75	L	S3	10 y	750000	10	10	0.1	0.546248	0.1	1.5	1	0.005	5	6	11.1097	1	1	0.0582457	1	1	1	1	250000	10	0.05	0.05	0.05	0.055	13750	6145.29	6354.71	1250	7500000	148	54885.2	166440	70599.3	99963.8	1125000	27653.8	18435.9	0.00140399	1	0.011	0.022	0.55	0.0055	51200	0.02	512000	0.0192	0.0184	10335	0.087	51295	0.083	153695	0.07	0.05	0.025	19480	0.825	618.625	13826.9	3318.45	2405.88	27773.8	881.973	4731.12	3430.06	9043.16	391888	36817	428705	179606	0.571606	0.0571606
SENS|cov_g75|L|S3|20	SENS	cov_g75	L	S3	20 y	750000	20	20	0.1	0.546248	0.1	1.5	1	0.005	5	6	11.1097	1	1	0.0582457	1	1	1	1	250000	20	0.055	0.055	0.055	0.055	13750	6759.82	6990.18	9.09495e-13	15000000	295	109399	166440	77659.2	7.27333e-11	2250000	30419.2	20279.4	0.00140399	1	0.011	0.022	0.55	0.0055	51200	0.02	512000	0.0192	0.0184	10335	0.087	51295	0.083	153695	0.07	0.05	0.025	38960	0.825	680.487	15209.6	3650.3	2646.47	55546.4	970.17	5204.23	3773.07	9947.47	353498	65493.9	418992	87606.7	0.558656	0.0279328
SENS|cov_nofloor|S|S1|10	SENS	cov_nofloor	S	S1	10 y	100000	10	0	0	0	0.1	1.5	1	0.005	5	6	11.1097	1	1	0.0582457	1	1	1	1	33333.3	0	0.05	0	0	0.055	1833.33	0	1666.67	166.667	1000000	20	7416.91	22192	18516.2	13328.5	0	0	0	0.00140399	1	0.011	0.022	0.55	0.0055	51200	0.02	512000	0.0192	0.0184	10335	0.087	51295	0.083	153695	0.07	0.05	0.025	0	0	0	0	0	0	0	0	0	0	0	61453.6	0	61453.6	31844.8	0.614536	0.0614536
SENS|cov_nofloor|S|S1|20	SENS	cov_nofloor	S	S1	20 y	100000	20	0	0	0	0.1	1.5	1	0.005	5	6	11.1097	1	1	0.0582457	1	1	1	1	33333.3	0	0.055	0	0	0.055	1833.33	0	1833.33	0	2000000	40	14833.8	22192	20367.9	0	0	0	0	0.00140399	1	0.011	0.022	0.55	0.0055	51200	0.02	512000	0.0192	0.0184	10335	0.087	51295	0.083	153695	0.07	0.05	0.025	0	0	0	0	0	0	0	0	0	0	0	57393.7	0	57393.7	20367.9	0.573937	0.0286968
SENS|cov_nofloor|S|S2|10	SENS	cov_nofloor	S	S2	10 y	100000	10	10	1	1	0.1	1.5	1	0.005	5	6	11.1097	1	1	0.0582457	1	1	1	1	33333.3	10	0.05	0.05	0.05	0.055	1833.33	1500	166.667	166.667	1000000	20	7416.91	22192	1851.62	13328.5	1500000	6750	4500	0.00140399	1	0.011	0.022	0.55	0.0055	51200	0.02	512000	0.0192	0.0184	10335	0.087	51295	0.083	153695	0.07	0.05	0.025	26734.7	1.1	151	3375	810	587.25	38117.2	215.28	1154.82	837.242	2207.34	44789	40324.5	85113.5	17387.5	0.851135	0.0851135
SENS|cov_nofloor|S|S2|20	SENS	cov_nofloor	S	S2	20 y	100000	20	20	1	1	0.1	1.5	1	0.005	5	6	11.1097	1	1	0.0582457	1	1	1	1	33333.3	20	0.055	0.055	0.055	0.055	1833.33	1650	183.333	-2.84217e-14	2000000	40	14833.8	22192	2036.79	-2.27291e-12	3000000	7425	4950	0.00140399	1	0.011	0.022	0.55	0.0055	51200	0.02	512000	0.0192	0.0184	10335	0.087	51295	0.083	153695	0.07	0.05	0.025	51655.7	1.1	166.1	3712.5	891	645.975	73647.1	236.808	1270.3	920.967	2428.07	39062.6	76075.1	115138	4464.86	1.15138	0.0575688
SENS|cov_nofloor|S|S3|10	SENS	cov_nofloor	S	S3	10 y	100000	10	10	0.1	0.9	0	1.5	1	0.005	5	6	11.1097	1	1	0.0582457	1	1	1	1	33333.3	10	0.05	0.05	0.05	0.055	1833.33	1500	166.667	166.667	1000000	20	7416.91	22192	1851.62	13328.5	150000	6750	4500	0.00140399	1	0.011	0.022	0.55	0.0055	51200	0.02	512000	0.0192	0.0184	10335	0.087	51295	0.083	153695	0.07	0.05	0.025	3627.33	0.11	151	3375	810	587.25	5171.65	215.28	1154.82	837.242	2207.34	44789	7378.99	52168	17387.5	0.52168	0.052168
SENS|cov_nofloor|S|S3|20	SENS	cov_nofloor	S	S3	20 y	100000	20	20	0.1	0.9	0	1.5	1	0.005	5	6	11.1097	1	1	0.0582457	1	1	1	1	33333.3	20	0.055	0.055	0.055	0.055	1833.33	1650	183.333	-2.84217e-14	2000000	40	14833.8	22192	2036.79	-2.27291e-12	300000	7425	4950	0.00140399	1	0.011	0.022	0.55	0.0055	51200	0.02	512000	0.0192	0.0184	10335	0.087	51295	0.083	153695	0.07	0.05	0.025	5441	0.11	166.1	3712.5	891	645.975	7757.39	236.808	1270.3	920.967	2428.07	39062.6	10185.5	49248	4464.86	0.49248	0.024624
SENS|cov_nofloor|A|S1|10	SENS	cov_nofloor	A	S1	10 y	500000	10	0	0	0	0.1	1.5	1	0.005	5	6	11.1097	1	1	0.0582457	1	1	1	1	166667	0	0.05	0	0	0.055	9166.67	0	8333.33	833.333	5000000	99	36713.7	110960	92581.2	66642.5	0	0	0	0.00140399	1	0.011	0.022	0.55	0.0055	51200	0.02	512000	0.0192	0.0184	10335	0.087	51295	0.083	153695	0.07	0.05	0.025	0	0	0	0	0	0	0	0	0	0	0	306897	0	306897	159224	0.613795	0.0613795
SENS|cov_nofloor|A|S1|20	SENS	cov_nofloor	A	S1	20 y	500000	20	0	0	0	0.1	1.5	1	0.005	5	6	11.1097	1	1	0.0582457	1	1	1	1	166667	0	0.055	0	0	0.055	9166.67	0	9166.67	0	10000000	197	73056.6	110960	101839	0	0	0	0	0.00140399	1	0.011	0.022	0.55	0.0055	51200	0.02	512000	0.0192	0.0184	10335	0.087	51295	0.083	153695	0.07	0.05	0.025	0	0	0	0	0	0	0	0	0	0	0	285856	0	285856	101839	0.571711	0.0285856
SENS|cov_nofloor|A|S2|10	SENS	cov_nofloor	A	S2	10 y	500000	10	10	1	1	0.1	1.5	1	0.005	5	6	11.1097	1	1	0.0582457	1	1	1	1	166667	10	0.05	0.05	0.05	0.055	9166.67	7500	833.333	833.333	5000000	99	36713.7	110960	9258.12	66642.5	7500000	33750	22500	0.00140399	1	0.011	0.022	0.55	0.0055	51200	0.02	512000	0.0192	0.0184	10335	0.087	51295	0.083	153695	0.07	0.05	0.025	127292	5.5	754.999	16875	4050	2936.25	181488	1076.4	5774.09	4186.21	11036.7	223574	192524	416098	86937.4	0.832197	0.0832197
SENS|cov_nofloor|A|S2|20	SENS	cov_nofloor	A	S2	20 y	500000	20	20	1	1	0.1	1.5	1	0.005	5	6	11.1097	1	1	0.0582457	1	1	1	1	166667	20	0.055	0.055	0.055	0.055	9166.67	8250	916.667	-2.27374e-13	10000000	197	73056.6	110960	10183.9	-1.81833e-11	15000000	37125	24750	0.00140399	1	0.011	0.022	0.55	0.0055	51200	0.02	512000	0.0192	0.0184	10335	0.087	51295	0.083	153695	0.07	0.05	0.025	254583	5.5	830.499	18562.5	4455	3229.88	362967	1184.04	6351.49	4604.83	12140.4	194200	375108	569308	22324.3	1.13862	0.0569308
SENS|cov_nofloor|A|S3|10	SENS	cov_nofloor	A	S3	10 y	500000	10	10	0.1	0.9	0	1.5	1	0.005	5	6	11.1097	1	1	0.0582457	1	1	1	1	166667	10	0.05	0.05	0.05	0.055	9166.67	7500	833.333	833.333	5000000	99	36713.7	110960	9258.12	66642.5	750000	33750	22500	0.00140399	1	0.011	0.022	0.55	0.0055	51200	0.02	512000	0.0192	0.0184	10335	0.087	51295	0.083	153695	0.07	0.05	0.025	14509.3	0.55	754.999	16875	4050	2936.25	20686.7	1076.4	5774.09	4186.21	11036.7	223574	31723.4	255298	86937.4	0.510595	0.0510595
SENS|cov_nofloor|A|S3|20	SENS	cov_nofloor	A	S3	20 y	500000	20	20	0.1	0.9	0	1.5	1	0.005	5	6	11.1097	1	1	0.0582457	1	1	1	1	166667	20	0.055	0.055	0.055	0.055	9166.67	8250	916.667	-2.27374e-13	10000000	197	73056.6	110960	10183.9	-1.81833e-11	1500000	37125	24750	0.00140399	1	0.011	0.022	0.55	0.0055	51200	0.02	512000	0.0192	0.0184	10335	0.087	51295	0.083	153695	0.07	0.05	0.025	26734.7	0.55	830.499	18562.5	4455	3229.88	38116.4	1184.04	6351.49	4604.83	12140.4	194200	50256.8	244457	22324.3	0.488914	0.0244457
SENS|cov_nofloor|L|S1|10	SENS	cov_nofloor	L	S1	10 y	750000	10	0	0	0	0.1	1.5	1	0.005	5	6	11.1097	1	1	0.0582457	1	1	1	1	250000	0	0.05	0	0	0.055	13750	0	12500	1250	7500000	148	54885.2	166440	138872	99963.8	0	0	0	0.00140399	1	0.011	0.022	0.55	0.0055	51200	0.02	512000	0.0192	0.0184	10335	0.087	51295	0.083	153695	0.07	0.05	0.025	0	0	0	0	0	0	0	0	0	0	0	460160	0	460160	238836	0.613547	0.0613547
SENS|cov_nofloor|L|S1|20	SENS	cov_nofloor	L	S1	20 y	750000	20	0	0	0	0.1	1.5	1	0.005	5	6	11.1097	1	1	0.0582457	1	1	1	1	250000	0	0.055	0	0	0.055	13750	0	13750	0	15000000	295	109399	166440	152759	0	0	0	0	0.00140399	1	0.011	0.022	0.55	0.0055	51200	0.02	512000	0.0192	0.0184	10335	0.087	51295	0.083	153695	0.07	0.05	0.025	0	0	0	0	0	0	0	0	0	0	0	428598	0	428598	152759	0.571464	0.0285732
SENS|cov_nofloor|L|S2|10	SENS	cov_nofloor	L	S2	10 y	750000	10	10	1	1	0.1	1.5	1	0.005	5	6	11.1097	1	1	0.0582457	1	1	1	1	250000	10	0.05	0.05	0.05	0.055	13750	11250	1250	1250	7500000	148	54885.2	166440	13887.2	99963.8	11250000	50625	33750	0.00140399	1	0.011	0.022	0.55	0.0055	51200	0.02	512000	0.0192	0.0184	10335	0.087	51295	0.083	153695	0.07	0.05	0.025	191173	8.25	1132.5	25312.5	6075	4404.38	272567	1614.6	8661.13	6279.32	16555	335176	289122	624298	130406	0.832397	0.0832397
SENS|cov_nofloor|L|S2|20	SENS	cov_nofloor	L	S2	20 y	750000	20	20	1	1	0.1	1.5	1	0.005	5	6	11.1097	1	1	0.0582457	1	1	1	1	250000	20	0.055	0.055	0.055	0.055	13750	12375	1375	4.54747e-13	15000000	295	109399	166440	15275.9	3.63666e-11	22500000	55687.5	37125	0.00140399	1	0.011	0.022	0.55	0.0055	51200	0.02	512000	0.0192	0.0184	10335	0.087	51295	0.083	153695	0.07	0.05	0.025	380061	8.25	1245.75	27843.8	6682.5	4844.81	541865	1776.06	9527.24	6907.25	18210.6	291115	560076	851191	33486.5	1.13492	0.0567461
SENS|cov_nofloor|L|S3|10	SENS	cov_nofloor	L	S3	10 y	750000	10	10	0.1	0.9	0	1.5	1	0.005	5	6	11.1097	1	1	0.0582457	1	1	1	1	250000	10	0.05	0.05	0.05	0.055	13750	11250	1250	1250	7500000	148	54885.2	166440	13887.2	99963.8	1125000	50625	33750	0.00140399	1	0.011	0.022	0.55	0.0055	51200	0.02	512000	0.0192	0.0184	10335	0.087	51295	0.083	153695	0.07	0.05	0.025	19480	0.825	1132.5	25312.5	6075	4404.38	27773.8	1614.6	8661.13	6279.32	16555	335176	44328.9	379505	130406	0.506006	0.0506006
SENS|cov_nofloor|L|S3|20	SENS	cov_nofloor	L	S3	20 y	750000	20	20	0.1	0.9	0	1.5	1	0.005	5	6	11.1097	1	1	0.0582457	1	1	1	1	250000	20	0.055	0.055	0.055	0.055	13750	12375	1375	4.54747e-13	15000000	295	109399	166440	15275.9	3.63666e-11	2250000	55687.5	37125	0.00140399	1	0.011	0.022	0.55	0.0055	51200	0.02	512000	0.0192	0.0184	10335	0.087	51295	0.083	153695	0.07	0.05	0.025	38960	0.825	1245.75	27843.8	6682.5	4844.81	55546.4	1776.06	9527.24	6907.25	18210.6	291115	73757	364872	33486.5	0.486496	0.0243248
SENS|tier2|S|S1|10	SENS	tier2	S	S1	10 y	100000	10	0	0	0	0.1	1.5	2	0.005	5	6	11.1097	1	1	0.0582457	1	1	1	1	33333.3	0	0.05	0	0	0.055	1833.33	0	1666.67	166.667	1000000	20	7416.91	22192	18516.2	13328.5	0	0	0	0.0018	0	0.06	0.005	0.0275	0.0055	51200	0.025	512000	0.024	0.023	10240	0.09	51200	0.085	153600	0.07	0.05	0.02	0	0	0	0	0	0	0	0	0	0	0	61453.6	0	61453.6	31844.8	0.614536	0.0614536
SENS|tier2|S|S1|20	SENS	tier2	S	S1	20 y	100000	20	0	0	0	0.1	1.5	2	0.005	5	6	11.1097	1	1	0.0582457	1	1	1	1	33333.3	0	0.055	0	0	0.055	1833.33	0	1833.33	0	2000000	40	14833.8	22192	20367.9	0	0	0	0	0.0018	0	0.06	0.005	0.0275	0.0055	51200	0.025	512000	0.024	0.023	10240	0.09	51200	0.085	153600	0.07	0.05	0.02	0	0	0	0	0	0	0	0	0	0	0	57393.7	0	57393.7	20367.9	0.573937	0.0286968
SENS|tier2|S|S2|10	SENS	tier2	S	S2	10 y	100000	10	10	1	1	0.1	1.5	2	0.005	5	6	11.1097	1	1	0.0582457	1	1	1	1	33333.3	10	0.05	0.05	0.05	0.055	1833.33	1500	166.667	166.667	1000000	20	7416.91	22192	1851.62	13328.5	1500000	6750	4500	0.0018	0	0.06	0.005	0.0275	0.0055	51200	0.025	512000	0.024	0.023	10240	0.09	51200	0.085	153600	0.07	0.05	0.02	32400	6	33.8985	3375	1012.5	607.5	46201.2	48.3291	1443.52	866.113	2357.96	44789	48559.2	93348.2	17538.1	0.933482	0.0933482
SENS|tier2|S|S2|20	SENS	tier2	S	S2	20 y	100000	20	20	1	1	0.1	1.5	2	0.005	5	6	11.1097	1	1	0.0582457	1	1	1	1	33333.3	20	0.055	0.055	0.055	0.055	1833.33	1650	183.333	-2.84217e-14	2000000	40	14833.8	22192	2036.79	-2.27291e-12	3000000	7425	4950	0.0018	0	0.06	0.005	0.0275	0.0055	51200	0.025	512000	0.024	0.023	10240	0.09	51200	0.085	153600	0.07	0.05	0.02	64800	6	37.2884	3712.5	1113.75	668.25	92393.9	53.162	1587.87	952.724	2593.76	39062.6	94987.7	134050	4630.55	1.3405	0.0670251
SENS|tier2|S|S3|10	SENS	tier2	S	S3	10 y	100000	10	10	0.1	0.9	0.1	1.5	2	0.005	5	6	11.1097	1	1	0.0582457	1	1	1	1	33333.3	10	0.05	0.05	0.05	0.055	1833.33	1350	316.667	166.667	1000000	20	7416.91	22192	3518.09	13328.5	150000	6075	4050	0.0018	0	0.06	0.005	0.0275	0.0055	51200	0.025	512000	0.024	0.023	10240	0.09	51200	0.085	153600	0.07	0.05	0.02	3240	0.6	30.5087	3037.5	911.25	546.75	4620.12	43.4962	1299.17	779.501	2122.17	46455.5	6742.29	53197.8	18968.8	0.531978	0.0531978
SENS|tier2|S|S3|20	SENS	tier2	S	S3	20 y	100000	20	20	0.1	0.9	0.1	1.5	2	0.005	5	6	11.1097	1	1	0.0582457	1	1	1	1	33333.3	20	0.055	0.055	0.055	0.055	1833.33	1485	348.333	1.13687e-13	2000000	40	14833.8	22192	3869.9	9.09166e-12	300000	6682.5	4455	0.0018	0	0.06	0.005	0.0275	0.0055	51200	0.025	512000	0.024	0.023	10240	0.09	51200	0.085	153600	0.07	0.05	0.02	6480	0.6	33.5595	3341.25	1002.38	601.425	9239.39	47.8458	1429.09	857.452	2334.38	40895.7	11573.8	52469.5	6204.28	0.524695	0.0262347
SENS|tier2|A|S1|10	SENS	tier2	A	S1	10 y	500000	10	0	0	0	0.1	1.5	2	0.005	5	6	11.1097	1	1	0.0582457	1	1	1	1	166667	0	0.05	0	0	0.055	9166.67	0	8333.33	833.333	5000000	99	36713.7	110960	92581.2	66642.5	0	0	0	0.0018	0	0.06	0.005	0.0275	0.0055	51200	0.025	512000	0.024	0.023	10240	0.09	51200	0.085	153600	0.07	0.05	0.02	0	0	0	0	0	0	0	0	0	0	0	306897	0	306897	159224	0.613795	0.0613795
SENS|tier2|A|S1|20	SENS	tier2	A	S1	20 y	500000	20	0	0	0	0.1	1.5	2	0.005	5	6	11.1097	1	1	0.0582457	1	1	1	1	166667	0	0.055	0	0	0.055	9166.67	0	9166.67	0	10000000	197	73056.6	110960	101839	0	0	0	0	0.0018	0	0.06	0.005	0.0275	0.0055	51200	0.025	512000	0.024	0.023	10240	0.09	51200	0.085	153600	0.07	0.05	0.02	0	0	0	0	0	0	0	0	0	0	0	285856	0	285856	101839	0.571711	0.0285856
SENS|tier2|A|S2|10	SENS	tier2	A	S2	10 y	500000	10	10	1	1	0.1	1.5	2	0.005	5	6	11.1097	1	1	0.0582457	1	1	1	1	166667	10	0.05	0.05	0.05	0.055	9166.67	7500	833.333	833.333	5000000	99	36713.7	110960	9258.12	66642.5	7500000	33750	22500	0.0018	0	0.06	0.005	0.0275	0.0055	51200	0.025	512000	0.024	0.023	10240	0.09	51200	0.085	153600	0.07	0.05	0.02	162000	30	169.493	16875	5062.5	3037.5	231006	241.645	7217.61	4330.56	11789.8	223574	242796	466370	87690.5	0.93274	0.093274
SENS|tier2|A|S2|20	SENS	tier2	A	S2	20 y	500000	20	20	1	1	0.1	1.5	2	0.005	5	6	11.1097	1	1	0.0582457	1	1	1	1	166667	20	0.055	0.055	0.055	0.055	9166.67	8250	916.667	-2.27374e-13	10000000	197	73056.6	110960	10183.9	-1.81833e-11	15000000	37125	24750	0.0018	0	0.06	0.005	0.0275	0.0055	51200	0.025	512000	0.024	0.023	10240	0.09	51200	0.085	153600	0.07	0.05	0.02	324000	30	186.442	18562.5	5568.75	3341.25	461970	265.81	7939.37	4763.62	12968.8	194200	474938	669139	23152.7	1.33828	0.0669139
SENS|tier2|A|S3|10	SENS	tier2	A	S3	10 y	500000	10	10	0.1	0.9	0.1	1.5	2	0.005	5	6	11.1097	1	1	0.0582457	1	1	1	1	166667	10	0.05	0.05	0.05	0.055	9166.67	6750	1583.33	833.333	5000000	99	36713.7	110960	17590.4	66642.5	750000	30375	20250	0.0018	0	0.06	0.005	0.0275	0.0055	51200	0.025	512000	0.024	0.023	10240	0.09	51200	0.085	153600	0.07	0.05	0.02	16200	3	152.543	15187.5	4556.25	2733.75	23100.6	217.481	6495.85	3897.51	10610.8	231906	33711.5	265618	94843.8	0.531236	0.0531236
SENS|tier2|A|S3|20	SENS	tier2	A	S3	20 y	500000	20	20	0.1	0.9	0.1	1.5	2	0.005	5	6	11.1097	1	1	0.0582457	1	1	1	1	166667	20	0.055	0.055	0.055	0.055	9166.67	7425	1741.67	4.54747e-13	10000000	197	73056.6	110960	19349.5	3.63666e-11	1500000	33412.5	22275	0.0018	0	0.06	0.005	0.0275	0.0055	51200	0.025	512000	0.024	0.023	10240	0.09	51200	0.085	153600	0.07	0.05	0.02	32400	3	167.798	16706.2	5011.88	3007.12	46197	239.229	7145.43	4287.26	11671.9	203366	57868.9	261235	31021.4	0.522469	0.0261235
SENS|tier2|L|S1|10	SENS	tier2	L	S1	10 y	750000	10	0	0	0	0.1	1.5	2	0.005	5	6	11.1097	1	1	0.0582457	1	1	1	1	250000	0	0.05	0	0	0.055	13750	0	12500	1250	7500000	148	54885.2	166440	138872	99963.8	0	0	0	0.0018	0	0.06	0.005	0.0275	0.0055	51200	0.025	512000	0.024	0.023	10240	0.09	51200	0.085	153600	0.07	0.05	0.02	0	0	0	0	0	0	0	0	0	0	0	460160	0	460160	238836	0.613547	0.0613547
SENS|tier2|L|S1|20	SENS	tier2	L	S1	20 y	750000	20	0	0	0	0.1	1.5	2	0.005	5	6	11.1097	1	1	0.0582457	1	1	1	1	250000	0	0.055	0	0	0.055	13750	0	13750	0	15000000	295	109399	166440	152759	0	0	0	0	0.0018	0	0.06	0.005	0.0275	0.0055	51200	0.025	512000	0.024	0.023	10240	0.09	51200	0.085	153600	0.07	0.05	0.02	0	0	0	0	0	0	0	0	0	0	0	428598	0	428598	152759	0.571464	0.0285732
SENS|tier2|L|S2|10	SENS	tier2	L	S2	10 y	750000	10	10	1	1	0.1	1.5	2	0.005	5	6	11.1097	1	1	0.0582457	1	1	1	1	250000	10	0.05	0.05	0.05	0.055	13750	11250	1250	1250	7500000	148	54885.2	166440	13887.2	99963.8	11250000	50625	33750	0.0018	0	0.06	0.005	0.0275	0.0055	51200	0.025	512000	0.024	0.023	10240	0.09	51200	0.085	153600	0.07	0.05	0.02	243000	45	254.239	25312.5	7593.75	4556.25	346509	362.468	10826.4	6495.85	17684.7	335176	364194	699370	131536	0.932493	0.0932493
SENS|tier2|L|S2|20	SENS	tier2	L	S2	20 y	750000	20	20	1	1	0.1	1.5	2	0.005	5	6	11.1097	1	1	0.0582457	1	1	1	1	250000	20	0.055	0.055	0.055	0.055	13750	12375	1375	4.54747e-13	15000000	295	109399	166440	15275.9	3.63666e-11	22500000	55687.5	37125	0.0018	0	0.06	0.005	0.0275	0.0055	51200	0.025	512000	0.024	0.023	10240	0.09	51200	0.085	153600	0.07	0.05	0.02	486000	45	279.663	27843.8	8353.12	5011.88	692954	398.715	11909.1	7145.43	19453.2	291115	712408	1.00352e+06	34729.1	1.33803	0.0669015
SENS|tier2|L|S3|10	SENS	tier2	L	S3	10 y	750000	10	10	0.1	0.9	0.1	1.5	2	0.005	5	6	11.1097	1	1	0.0582457	1	1	1	1	250000	10	0.05	0.05	0.05	0.055	13750	10125	2375	1250	7500000	148	54885.2	166440	26385.7	99963.8	1125000	45562.5	30375	0.0018	0	0.06	0.005	0.0275	0.0055	51200	0.025	512000	0.024	0.023	10240	0.09	51200	0.085	153600	0.07	0.05	0.02	24300	4.5	228.815	22781.2	6834.38	4100.62	34650.9	326.221	9743.77	5846.26	15916.3	347674	50567.2	398241	142266	0.530989	0.0530989
SENS|tier2|L|S3|20	SENS	tier2	L	S3	20 y	750000	20	20	0.1	0.9	0.1	1.5	2	0.005	5	6	11.1097	1	1	0.0582457	1	1	1	1	250000	20	0.055	0.055	0.055	0.055	13750	11137.5	2612.5	1.36424e-12	15000000	295	109399	166440	29024.2	1.091e-10	2250000	50118.8	33412.5	0.0018	0	0.06	0.005	0.0275	0.0055	51200	0.025	512000	0.024	0.023	10240	0.09	51200	0.085	153600	0.07	0.05	0.02	48600	4.5	251.696	25059.4	7517.81	4510.69	69295.4	358.844	10718.1	6430.89	17507.9	304863	86803.3	391667	46532.1	0.522222	0.0261111
SENS|tier3|S|S1|10	SENS	tier3	S	S1	10 y	100000	10	0	0	0	0.1	1.5	3	0.005	5	6	11.1097	1	1	0.0582457	1	1	1	1	33333.3	0	0.05	0	0	0.055	1833.33	0	1666.67	166.667	1000000	20	7416.91	22192	18516.2	13328.5	0	0	0	0.0018	0	0.011	0.022	0.55	0.0055	51200	0.02	512000	0.0192	0.0184	10335	0.087	51295	0.083	153695	0.07	0.05	0.025	0	0	0	0	0	0	0	0	0	0	0	61453.6	0	61453.6	31844.8	0.614536	0.0614536
SENS|tier3|S|S1|20	SENS	tier3	S	S1	20 y	100000	20	0	0	0	0.1	1.5	3	0.005	5	6	11.1097	1	1	0.0582457	1	1	1	1	33333.3	0	0.055	0	0	0.055	1833.33	0	1833.33	0	2000000	40	14833.8	22192	20367.9	0	0	0	0	0.0018	0	0.011	0.022	0.55	0.0055	51200	0.02	512000	0.0192	0.0184	10335	0.087	51295	0.083	153695	0.07	0.05	0.025	0	0	0	0	0	0	0	0	0	0	0	57393.7	0	57393.7	20367.9	0.573937	0.0286968
SENS|tier3|S|S2|10	SENS	tier3	S	S2	10 y	100000	10	10	1	1	0.1	1.5	3	0.005	5	6	11.1097	1	1	0.0582457	1	1	1	1	33333.3	10	0.05	0.05	0.05	0.055	1833.33	1500	166.667	166.667	1000000	20	7416.91	22192	1851.62	13328.5	1500000	6750	4500	0.0018	0	0.011	0.022	0.55	0.0055	51200	0.02	512000	0.0192	0.0184	10335	0.087	51295	0.083	153695	0.07	0.05	0.025	32400	1.1	151	3375	810	587.25	46194.2	215.28	1154.82	837.242	2207.34	44789	48401.6	93190.6	17387.5	0.931906	0.0931906
SENS|tier3|S|S2|20	SENS	tier3	S	S2	20 y	100000	20	20	1	1	0.1	1.5	3	0.005	5	6	11.1097	1	1	0.0582457	1	1	1	1	33333.3	20	0.055	0.055	0.055	0.055	1833.33	1650	183.333	-2.84217e-14	2000000	40	14833.8	22192	2036.79	-2.27291e-12	3000000	7425	4950	0.0018	0	0.011	0.022	0.55	0.0055	51200	0.02	512000	0.0192	0.0184	10335	0.087	51295	0.083	153695	0.07	0.05	0.025	64800	1.1	166.1	3712.5	891	645.975	92386.9	236.808	1270.3	920.967	2428.07	39062.6	94815	133878	4464.86	1.33878	0.0669388
SENS|tier3|S|S3|10	SENS	tier3	S	S3	10 y	100000	10	10	0.1	0.9	0.1	1.5	3	0.005	5	6	11.1097	1	1	0.0582457	1	1	1	1	33333.3	10	0.05	0.05	0.05	0.055	1833.33	1350	316.667	166.667	1000000	20	7416.91	22192	3518.09	13328.5	150000	6075	4050	0.0018	0	0.011	0.022	0.55	0.0055	51200	0.02	512000	0.0192	0.0184	10335	0.087	51295	0.083	153695	0.07	0.05	0.025	3240	0.11	135.9	3037.5	729	528.525	4619.42	193.752	1039.34	753.518	1986.61	46455.5	6606.03	53061.5	18833.2	0.530615	0.0530615
SENS|tier3|S|S3|20	SENS	tier3	S	S3	20 y	100000	20	20	0.1	0.9	0.1	1.5	3	0.005	5	6	11.1097	1	1	0.0582457	1	1	1	1	33333.3	20	0.055	0.055	0.055	0.055	1833.33	1485	348.333	1.13687e-13	2000000	40	14833.8	22192	3869.9	9.09166e-12	300000	6682.5	4455	0.0018	0	0.011	0.022	0.55	0.0055	51200	0.02	512000	0.0192	0.0184	10335	0.087	51295	0.083	153695	0.07	0.05	0.025	6480	0.11	149.49	3341.25	801.9	581.378	9238.69	213.128	1143.27	828.87	2185.27	40895.7	11424	52319.6	6055.16	0.523196	0.0261598
SENS|tier3|A|S1|10	SENS	tier3	A	S1	10 y	500000	10	0	0	0	0.1	1.5	3	0.005	5	6	11.1097	1	1	0.0582457	1	1	1	1	166667	0	0.05	0	0	0.055	9166.67	0	8333.33	833.333	5000000	99	36713.7	110960	92581.2	66642.5	0	0	0	0.0018	0	0.011	0.022	0.55	0.0055	51200	0.02	512000	0.0192	0.0184	10335	0.087	51295	0.083	153695	0.07	0.05	0.025	0	0	0	0	0	0	0	0	0	0	0	306897	0	306897	159224	0.613795	0.0613795
SENS|tier3|A|S1|20	SENS	tier3	A	S1	20 y	500000	20	0	0	0	0.1	1.5	3	0.005	5	6	11.1097	1	1	0.0582457	1	1	1	1	166667	0	0.055	0	0	0.055	9166.67	0	9166.67	0	10000000	197	73056.6	110960	101839	0	0	0	0	0.0018	0	0.011	0.022	0.55	0.0055	51200	0.02	512000	0.0192	0.0184	10335	0.087	51295	0.083	153695	0.07	0.05	0.025	0	0	0	0	0	0	0	0	0	0	0	285856	0	285856	101839	0.571711	0.0285856
SENS|tier3|A|S2|10	SENS	tier3	A	S2	10 y	500000	10	10	1	1	0.1	1.5	3	0.005	5	6	11.1097	1	1	0.0582457	1	1	1	1	166667	10	0.05	0.05	0.05	0.055	9166.67	7500	833.333	833.333	5000000	99	36713.7	110960	9258.12	66642.5	7500000	33750	22500	0.0018	0	0.011	0.022	0.55	0.0055	51200	0.02	512000	0.0192	0.0184	10335	0.087	51295	0.083	153695	0.07	0.05	0.025	162000	5.5	754.999	16875	4050	2936.25	230971	1076.4	5774.09	4186.21	11036.7	223574	242008	465582	86937.4	0.931164	0.0931164
SENS|tier3|A|S2|20	SENS	tier3	A	S2	20 y	500000	20	20	1	1	0.1	1.5	3	0.005	5	6	11.1097	1	1	0.0582457	1	1	1	1	166667	20	0.055	0.055	0.055	0.055	9166.67	8250	916.667	-2.27374e-13	10000000	197	73056.6	110960	10183.9	-1.81833e-11	15000000	37125	24750	0.0018	0	0.011	0.022	0.55	0.0055	51200	0.02	512000	0.0192	0.0184	10335	0.087	51295	0.083	153695	0.07	0.05	0.025	324000	5.5	830.499	18562.5	4455	3229.88	461935	1184.04	6351.49	4604.83	12140.4	194200	474075	668275	22324.3	1.33655	0.0668275
SENS|tier3|A|S3|10	SENS	tier3	A	S3	10 y	500000	10	10	0.1	0.9	0.1	1.5	3	0.005	5	6	11.1097	1	1	0.0582457	1	1	1	1	166667	10	0.05	0.05	0.05	0.055	9166.67	6750	1583.33	833.333	5000000	99	36713.7	110960	17590.4	66642.5	750000	30375	20250	0.0018	0	0.011	0.022	0.55	0.0055	51200	0.02	512000	0.0192	0.0184	10335	0.087	51295	0.083	153695	0.07	0.05	0.025	16200	0.55	679.499	15187.5	3645	2642.62	23097.1	968.762	5196.68	3767.59	9933.03	231906	33030.2	264937	94166	0.529873	0.0529873
SENS|tier3|A|S3|20	SENS	tier3	A	S3	20 y	500000	20	20	0.1	0.9	0.1	1.5	3	0.005	5	6	11.1097	1	1	0.0582457	1	1	1	1	166667	20	0.055	0.055	0.055	0.055	9166.67	7425	1741.67	4.54747e-13	10000000	197	73056.6	110960	19349.5	3.63666e-11	1500000	33412.5	22275	0.0018	0	0.011	0.022	0.55	0.0055	51200	0.02	512000	0.0192	0.0184	10335	0.087	51295	0.083	153695	0.07	0.05	0.025	32400	0.55	747.449	16706.2	4009.5	2906.89	46193.5	1065.64	5716.34	4144.35	10926.3	203366	57119.8	260486	30275.8	0.520971	0.0260486
SENS|tier3|L|S1|10	SENS	tier3	L	S1	10 y	750000	10	0	0	0	0.1	1.5	3	0.005	5	6	11.1097	1	1	0.0582457	1	1	1	1	250000	0	0.05	0	0	0.055	13750	0	12500	1250	7500000	148	54885.2	166440	138872	99963.8	0	0	0	0.0018	0	0.011	0.022	0.55	0.0055	51200	0.02	512000	0.0192	0.0184	10335	0.087	51295	0.083	153695	0.07	0.05	0.025	0	0	0	0	0	0	0	0	0	0	0	460160	0	460160	238836	0.613547	0.0613547
SENS|tier3|L|S1|20	SENS	tier3	L	S1	20 y	750000	20	0	0	0	0.1	1.5	3	0.005	5	6	11.1097	1	1	0.0582457	1	1	1	1	250000	0	0.055	0	0	0.055	13750	0	13750	0	15000000	295	109399	166440	152759	0	0	0	0	0.0018	0	0.011	0.022	0.55	0.0055	51200	0.02	512000	0.0192	0.0184	10335	0.087	51295	0.083	153695	0.07	0.05	0.025	0	0	0	0	0	0	0	0	0	0	0	428598	0	428598	152759	0.571464	0.0285732
SENS|tier3|L|S2|10	SENS	tier3	L	S2	10 y	750000	10	10	1	1	0.1	1.5	3	0.005	5	6	11.1097	1	1	0.0582457	1	1	1	1	250000	10	0.05	0.05	0.05	0.055	13750	11250	1250	1250	7500000	148	54885.2	166440	13887.2	99963.8	11250000	50625	33750	0.0018	0	0.011	0.022	0.55	0.0055	51200	0.02	512000	0.0192	0.0184	10335	0.087	51295	0.083	153695	0.07	0.05	0.025	243000	8.25	1132.5	25312.5	6075	4404.38	346457	1614.6	8661.13	6279.32	16555	335176	363012	698188	130406	0.930917	0.0930917
SENS|tier3|L|S2|20	SENS	tier3	L	S2	20 y	750000	20	20	1	1	0.1	1.5	3	0.005	5	6	11.1097	1	1	0.0582457	1	1	1	1	250000	20	0.055	0.055	0.055	0.055	13750	12375	1375	4.54747e-13	15000000	295	109399	166440	15275.9	3.63666e-11	22500000	55687.5	37125	0.0018	0	0.011	0.022	0.55	0.0055	51200	0.02	512000	0.0192	0.0184	10335	0.087	51295	0.083	153695	0.07	0.05	0.025	486000	8.25	1245.75	27843.8	6682.5	4844.81	692902	1776.06	9527.24	6907.25	18210.6	291115	711113	1.00223e+06	33486.5	1.3363	0.0668152
SENS|tier3|L|S3|10	SENS	tier3	L	S3	10 y	750000	10	10	0.1	0.9	0.1	1.5	3	0.005	5	6	11.1097	1	1	0.0582457	1	1	1	1	250000	10	0.05	0.05	0.05	0.055	13750	10125	2375	1250	7500000	148	54885.2	166440	26385.7	99963.8	1125000	45562.5	30375	0.0018	0	0.011	0.022	0.55	0.0055	51200	0.02	512000	0.0192	0.0184	10335	0.087	51295	0.083	153695	0.07	0.05	0.025	24300	0.825	1019.25	22781.2	5467.5	3963.94	34645.7	1453.14	7795.01	5651.39	14899.5	347674	49545.2	397220	141249	0.529626	0.0529626
SENS|tier3|L|S3|20	SENS	tier3	L	S3	20 y	750000	20	20	0.1	0.9	0.1	1.5	3	0.005	5	6	11.1097	1	1	0.0582457	1	1	1	1	250000	20	0.055	0.055	0.055	0.055	13750	11137.5	2612.5	1.36424e-12	15000000	295	109399	166440	29024.2	1.091e-10	2250000	50118.8	33412.5	0.0018	0	0.011	0.022	0.55	0.0055	51200	0.02	512000	0.0192	0.0184	10335	0.087	51295	0.083	153695	0.07	0.05	0.025	48600	0.825	1121.17	25059.4	6014.25	4360.33	69290.2	1598.46	8574.52	6216.52	16389.5	304863	85679.7	390543	45413.7	0.520724	0.0260362
SENS|tier4|S|S1|10	SENS	tier4	S	S1	10 y	100000	10	0	0	0	0.1	1.5	4	0.005	5	6	11.1097	1	1	0.0582457	1	1	1	1	33333.3	0	0.05	0	0	0.055	1833.33	0	1666.67	166.667	1000000	20	7416.91	22192	18516.2	13328.5	0	0	0	0.0025	0	0.05	0.05	0.05	0.005	1000000000000000	0.023	1000000000000000	0.023	0.023	10240	0.12	153600	0.11	153600	0.11	0.08	0.02	0	0	0	0	0	0	0	0	0	0	0	61453.6	0	61453.6	31844.8	0.614536	0.0614536
SENS|tier4|S|S1|20	SENS	tier4	S	S1	20 y	100000	20	0	0	0	0.1	1.5	4	0.005	5	6	11.1097	1	1	0.0582457	1	1	1	1	33333.3	0	0.055	0	0	0.055	1833.33	0	1833.33	0	2000000	40	14833.8	22192	20367.9	0	0	0	0	0.0025	0	0.05	0.05	0.05	0.005	1000000000000000	0.023	1000000000000000	0.023	0.023	10240	0.12	153600	0.11	153600	0.11	0.08	0.02	0	0	0	0	0	0	0	0	0	0	0	57393.7	0	57393.7	20367.9	0.573937	0.0286968
SENS|tier4|S|S2|10	SENS	tier4	S	S2	10 y	100000	10	10	1	1	0.1	1.5	4	0.005	5	6	11.1097	1	1	0.0582457	1	1	1	1	33333.3	10	0.05	0.05	0.05	0.055	1833.33	1500	166.667	166.667	1000000	20	7416.91	22192	1851.62	13328.5	1500000	6750	4500	0.0025	0	0.05	0.05	0.05	0.005	1000000000000000	0.023	1000000000000000	0.023	0.023	10240	0.12	153600	0.11	153600	0.11	0.08	0.02	45000	5	337.748	3375	931.5	810	64163.6	481.527	1328.04	1154.82	2964.38	44789	67128	111917	18144.5	1.11917	0.111917
SENS|tier4|S|S2|20	SENS	tier4	S	S2	20 y	100000	20	20	1	1	0.1	1.5	4	0.005	5	6	11.1097	1	1	0.0582457	1	1	1	1	33333.3	20	0.055	0.055	0.055	0.055	1833.33	1650	183.333	-2.84217e-14	2000000	40	14833.8	22192	2036.79	-2.27291e-12	3000000	7425	4950	0.0025	0	0.05	0.05	0.05	0.005	1000000000000000	0.023	1000000000000000	0.023	0.023	10240	0.12	153600	0.11	153600	0.11	0.08	0.02	90000	5	371.522	3712.5	1024.65	891	128320	529.679	1460.84	1270.3	3260.82	39062.6	131581	170644	5297.61	1.70644	0.0853218
SENS|tier4|S|S3|10	SENS	tier4	S	S3	10 y	100000	10	10	0.1	0.9	0.1	1.5	4	0.005	5	6	11.1097	1	1	0.0582457	1	1	1	1	33333.3	10	0.05	0.05	0.05	0.055	1833.33	1350	316.667	166.667	1000000	20	7416.91	22192	3518.09	13328.5	150000	6075	4050	0.0025	0	0.05	0.05	0.05	0.005	1000000000000000	0.023	1000000000000000	0.023	0.023	10240	0.12	153600	0.11	153600	0.11	0.08	0.02	4500	0.5	303.973	3037.5	838.35	729	6416.36	433.374	1195.24	1039.34	2667.94	46455.5	9084.31	55539.8	19514.5	0.555398	0.0555398
SENS|tier4|S|S3|20	SENS	tier4	S	S3	20 y	100000	20	20	0.1	0.9	0.1	1.5	4	0.005	5	6	11.1097	1	1	0.0582457	1	1	1	1	33333.3	20	0.055	0.055	0.055	0.055	1833.33	1485	348.333	1.13687e-13	2000000	40	14833.8	22192	3869.9	9.09166e-12	300000	6682.5	4455	0.0025	0	0.05	0.05	0.05	0.005	1000000000000000	0.023	1000000000000000	0.023	0.023	10240	0.12	153600	0.11	153600	0.11	0.08	0.02	9000	0.5	334.37	3341.25	922.185	801.9	12832	476.711	1314.76	1143.27	2934.74	40895.7	15766.8	56662.4	6804.64	0.566624	0.0283312
SENS|tier4|A|S1|10	SENS	tier4	A	S1	10 y	500000	10	0	0	0	0.1	1.5	4	0.005	5	6	11.1097	1	1	0.0582457	1	1	1	1	166667	0	0.05	0	0	0.055	9166.67	0	8333.33	833.333	5000000	99	36713.7	110960	92581.2	66642.5	0	0	0	0.0025	0	0.05	0.05	0.05	0.005	1000000000000000	0.023	1000000000000000	0.023	0.023	10240	0.12	153600	0.11	153600	0.11	0.08	0.02	0	0	0	0	0	0	0	0	0	0	0	306897	0	306897	159224	0.613795	0.0613795
SENS|tier4|A|S1|20	SENS	tier4	A	S1	20 y	500000	20	0	0	0	0.1	1.5	4	0.005	5	6	11.1097	1	1	0.0582457	1	1	1	1	166667	0	0.055	0	0	0.055	9166.67	0	9166.67	0	10000000	197	73056.6	110960	101839	0	0	0	0	0.0025	0	0.05	0.05	0.05	0.005	1000000000000000	0.023	1000000000000000	0.023	0.023	10240	0.12	153600	0.11	153600	0.11	0.08	0.02	0	0	0	0	0	0	0	0	0	0	0	285856	0	285856	101839	0.571711	0.0285856
SENS|tier4|A|S2|10	SENS	tier4	A	S2	10 y	500000	10	10	1	1	0.1	1.5	4	0.005	5	6	11.1097	1	1	0.0582457	1	1	1	1	166667	10	0.05	0.05	0.05	0.055	9166.67	7500	833.333	833.333	5000000	99	36713.7	110960	9258.12	66642.5	7500000	33750	22500	0.0025	0	0.05	0.05	0.05	0.005	1000000000000000	0.023	1000000000000000	0.023	0.023	10240	0.12	153600	0.11	153600	0.11	0.08	0.02	225000	25	1688.74	16875	4657.5	4050	320818	2407.63	6640.2	5774.09	14821.9	223574	335640	559214	90722.6	1.11843	0.111843
SENS|tier4|A|S2|20	SENS	tier4	A	S2	20 y	500000	20	20	1	1	0.1	1.5	4	0.005	5	6	11.1097	1	1	0.0582457	1	1	1	1	166667	20	0.055	0.055	0.055	0.055	9166.67	8250	916.667	-2.27374e-13	10000000	197	73056.6	110960	10183.9	-1.81833e-11	15000000	37125	24750	0.0025	0	0.05	0.05	0.05	0.005	1000000000000000	0.023	1000000000000000	0.023	0.023	10240	0.12	153600	0.11	153600	0.11	0.08	0.02	450000	25	1857.61	18562.5	5123.25	4455	641601	2648.4	7304.22	6351.49	16304.1	194200	657905	852105	26488	1.70421	0.0852105
SENS|tier4|A|S3|10	SENS	tier4	A	S3	10 y	500000	10	10	0.1	0.9	0.1	1.5	4	0.005	5	6	11.1097	1	1	0.0582457	1	1	1	1	166667	10	0.05	0.05	0.05	0.055	9166.67	6750	1583.33	833.333	5000000	99	36713.7	110960	17590.4	66642.5	750000	30375	20250	0.0025	0	0.05	0.05	0.05	0.005	1000000000000000	0.023	1000000000000000	0.023	0.023	10240	0.12	153600	0.11	153600	0.11	0.08	0.02	22500	2.5	1519.86	15187.5	4191.75	3645	32081.8	2166.87	5976.18	5196.68	13339.7	231906	45421.5	277328	97572.7	0.554656	0.0554656
SENS|tier4|A|S3|20	SENS	tier4	A	S3	20 y	500000	20	20	0.1	0.9	0.1	1.5	4	0.005	5	6	11.1097	1	1	0.0582457	1	1	1	1	166667	20	0.055	0.055	0.055	0.055	9166.67	7425	1741.67	4.54747e-13	10000000	197	73056.6	110960	19349.5	3.63666e-11	1500000	33412.5	22275	0.0025	0	0.05	0.05	0.05	0.005	1000000000000000	0.023	1000000000000000	0.023	0.023	10240	0.12	153600	0.11	153600	0.11	0.08	0.02	45000	2.5	1671.85	16706.2	4610.92	4009.5	64160.1	2383.56	6573.8	5716.34	14673.7	203366	78833.8	282200	34023.2	0.564399	0.02822
SENS|tier4|L|S1|10	SENS	tier4	L	S1	10 y	750000	10	0	0	0	0.1	1.5	4	0.005	5	6	11.1097	1	1	0.0582457	1	1	1	1	250000	0	0.05	0	0	0.055	13750	0	12500	1250	7500000	148	54885.2	166440	138872	99963.8	0	0	0	0.0025	0	0.05	0.05	0.05	0.005	1000000000000000	0.023	1000000000000000	0.023	0.023	10240	0.12	153600	0.11	153600	0.11	0.08	0.02	0	0	0	0	0	0	0	0	0	0	0	460160	0	460160	238836	0.613547	0.0613547
SENS|tier4|L|S1|20	SENS	tier4	L	S1	20 y	750000	20	0	0	0	0.1	1.5	4	0.005	5	6	11.1097	1	1	0.0582457	1	1	1	1	250000	0	0.055	0	0	0.055	13750	0	13750	0	15000000	295	109399	166440	152759	0	0	0	0	0.0025	0	0.05	0.05	0.05	0.005	1000000000000000	0.023	1000000000000000	0.023	0.023	10240	0.12	153600	0.11	153600	0.11	0.08	0.02	0	0	0	0	0	0	0	0	0	0	0	428598	0	428598	152759	0.571464	0.0285732
SENS|tier4|L|S2|10	SENS	tier4	L	S2	10 y	750000	10	10	1	1	0.1	1.5	4	0.005	5	6	11.1097	1	1	0.0582457	1	1	1	1	250000	10	0.05	0.05	0.05	0.055	13750	11250	1250	1250	7500000	148	54885.2	166440	13887.2	99963.8	11250000	50625	33750	0.0025	0	0.05	0.05	0.05	0.005	1000000000000000	0.023	1000000000000000	0.023	0.023	10240	0.12	153600	0.11	153600	0.11	0.08	0.02	337500	37.5	2533.11	25312.5	6986.25	6075	481227	3611.45	9960.3	8661.13	22232.9	335176	503460	838636	136084	1.11818	0.111818
SENS|tier4|L|S2|20	SENS	tier4	L	S2	20 y	750000	20	20	1	1	0.1	1.5	4	0.005	5	6	11.1097	1	1	0.0582457	1	1	1	1	250000	20	0.055	0.055	0.055	0.055	13750	12375	1375	4.54747e-13	15000000	295	109399	166440	15275.9	3.63666e-11	22500000	55687.5	37125	0.0025	0	0.05	0.05	0.05	0.005	1000000000000000	0.023	1000000000000000	0.023	0.023	10240	0.12	153600	0.11	153600	0.11	0.08	0.02	675000	37.5	2786.42	27843.8	7684.88	6682.5	962401	3972.59	10956.3	9527.24	24456.2	291115	986857	1.27797e+06	39732.1	1.70396	0.0851981
SENS|tier4|L|S3|10	SENS	tier4	L	S3	10 y	750000	10	10	0.1	0.9	0.1	1.5	4	0.005	5	6	11.1097	1	1	0.0582457	1	1	1	1	250000	10	0.05	0.05	0.05	0.055	13750	10125	2375	1250	7500000	148	54885.2	166440	26385.7	99963.8	1125000	45562.5	30375	0.0025	0	0.05	0.05	0.05	0.005	1000000000000000	0.023	1000000000000000	0.023	0.023	10240	0.12	153600	0.11	153600	0.11	0.08	0.02	33750	3.75	2279.8	22781.2	6287.62	5467.5	48122.7	3250.3	8964.27	7795.01	20009.6	347674	68132.3	415807	146359	0.554409	0.0554409
SENS|tier4|L|S3|20	SENS	tier4	L	S3	20 y	750000	20	20	0.1	0.9	0.1	1.5	4	0.005	5	6	11.1097	1	1	0.0582457	1	1	1	1	250000	20	0.055	0.055	0.055	0.055	13750	11137.5	2612.5	1.36424e-12	15000000	295	109399	166440	29024.2	1.091e-10	2250000	50118.8	33412.5	0.0025	0	0.05	0.05	0.05	0.005	1000000000000000	0.023	1000000000000000	0.023	0.023	10240	0.12	153600	0.11	153600	0.11	0.08	0.02	67500	3.75	2507.78	25059.4	6916.39	6014.25	96240.1	3575.34	9860.69	8574.52	22010.5	304863	118251	423114	51034.8	0.564152	0.0282076
SENS|x20|S|S1|10	SENS	x20	S	S1	10 y	100000	10	0	0	0	0.1	0.5	1	0.005	5	6	11.1097	1	1	0.0582457	1	1	1	1	33333.3	0	0.05	0	0	0.055	1833.33	0	1666.67	166.667	1000000	20	7416.91	22192	18516.2	13328.5	0	0	0	0.00140399	1	0.011	0.022	0.55	0.0055	51200	0.02	512000	0.0192	0.0184	10335	0.087	51295	0.083	153695	0.07	0.05	0.025	0	0	0	0	0	0	0	0	0	0	0	61453.6	0	61453.6	31844.8	0.614536	0.0614536
SENS|x20|S|S1|20	SENS	x20	S	S1	20 y	100000	20	0	0	0	0.1	0.5	1	0.005	5	6	11.1097	1	1	0.0582457	1	1	1	1	33333.3	0	0.055	0	0	0.055	1833.33	0	1833.33	0	2000000	40	14833.8	22192	20367.9	0	0	0	0	0.00140399	1	0.011	0.022	0.55	0.0055	51200	0.02	512000	0.0192	0.0184	10335	0.087	51295	0.083	153695	0.07	0.05	0.025	0	0	0	0	0	0	0	0	0	0	0	57393.7	0	57393.7	20367.9	0.573937	0.0286968
SENS|x20|S|S2|10	SENS	x20	S	S2	10 y	100000	10	10	1	1	0.1	0.5	1	0.005	5	6	11.1097	1	1	0.0582457	1	1	1	1	33333.3	10	0.05	0.05	0.05	0.055	1833.33	1500	166.667	166.667	1000000	20	7416.91	22192	1851.62	13328.5	500000	2250	4500	0.00140399	1	0.011	0.022	0.55	0.0055	51200	0.02	512000	0.0192	0.0184	10335	0.087	51295	0.083	153695	0.07	0.05	0.025	9068.33	1.1	51.9998	1125	270	195.75	12930.3	74.136	384.939	279.081	738.156	44789	13668.4	58457.4	15918.3	0.584574	0.0584574
SENS|x20|S|S2|20	SENS	x20	S	S2	20 y	100000	20	20	1	1	0.1	0.5	1	0.005	5	6	11.1097	1	1	0.0582457	1	1	1	1	33333.3	20	0.055	0.055	0.055	0.055	1833.33	1650	183.333	-2.84217e-14	2000000	40	14833.8	22192	2036.79	-2.27291e-12	1000000	2475	4950	0.00140399	1	0.011	0.022	0.55	0.0055	51200	0.02	512000	0.0192	0.0184	10335	0.087	51295	0.083	153695	0.07	0.05	0.025	17666.3	1.1	57.1997	1237.5	297	215.325	25188.5	81.5496	423.433	306.989	811.971	39062.6	26000.4	65063	2848.76	0.65063	0.0325315
SENS|x20|S|S3|10	SENS	x20	S	S3	10 y	100000	10	10	0.1	0.9	0.1	0.5	1	0.005	5	6	11.1097	1	1	0.0582457	1	1	1	1	33333.3	10	0.05	0.05	0.05	0.055	1833.33	1350	316.667	166.667	1000000	20	7416.91	22192	3518.09	13328.5	50000	2025	4050	0.00140399	1	0.011	0.022	0.55	0.0055	51200	0.02	512000	0.0192	0.0184	10335	0.087	51295	0.083	153695	0.07	0.05	0.025	1813.67	0.11	46.7998	1012.5	243	176.175	2585.9	66.7224	346.445	251.173	664.34	46455.5	3250.24	49705.7	17510.9	0.497057	0.0497057
SENS|x20|S|S3|20	SENS	x20	S	S3	20 y	100000	20	20	0.1	0.9	0.1	0.5	1	0.005	5	6	11.1097	1	1	0.0582457	1	1	1	1	33333.3	20	0.055	0.055	0.055	0.055	1833.33	1485	348.333	1.13687e-13	2000000	40	14833.8	22192	3869.9	9.09166e-12	100000	2227.5	4455	0.00140399	1	0.011	0.022	0.55	0.0055	51200	0.02	512000	0.0192	0.0184	10335	0.087	51295	0.083	153695	0.07	0.05	0.025	1813.67	0.11	51.4798	1113.75	267.3	193.793	2585.9	73.3947	381.09	276.29	730.774	40895.7	3316.68	44212.4	4600.67	0.442124	0.0221062
SENS|x20|A|S1|10	SENS	x20	A	S1	10 y	500000	10	0	0	0	0.1	0.5	1	0.005	5	6	11.1097	1	1	0.0582457	1	1	1	1	166667	0	0.05	0	0	0.055	9166.67	0	8333.33	833.333	5000000	99	36713.7	110960	92581.2	66642.5	0	0	0	0.00140399	1	0.011	0.022	0.55	0.0055	51200	0.02	512000	0.0192	0.0184	10335	0.087	51295	0.083	153695	0.07	0.05	0.025	0	0	0	0	0	0	0	0	0	0	0	306897	0	306897	159224	0.613795	0.0613795
SENS|x20|A|S1|20	SENS	x20	A	S1	20 y	500000	20	0	0	0	0.1	0.5	1	0.005	5	6	11.1097	1	1	0.0582457	1	1	1	1	166667	0	0.055	0	0	0.055	9166.67	0	9166.67	0	10000000	197	73056.6	110960	101839	0	0	0	0	0.00140399	1	0.011	0.022	0.55	0.0055	51200	0.02	512000	0.0192	0.0184	10335	0.087	51295	0.083	153695	0.07	0.05	0.025	0	0	0	0	0	0	0	0	0	0	0	285856	0	285856	101839	0.571711	0.0285856
SENS|x20|A|S2|10	SENS	x20	A	S2	10 y	500000	10	10	1	1	0.1	0.5	1	0.005	5	6	11.1097	1	1	0.0582457	1	1	1	1	166667	10	0.05	0.05	0.05	0.055	9166.67	7500	833.333	833.333	5000000	99	36713.7	110960	9258.12	66642.5	2500000	11250	22500	0.00140399	1	0.011	0.022	0.55	0.0055	51200	0.02	512000	0.0192	0.0184	10335	0.087	51295	0.083	153695	0.07	0.05	0.025	42587.3	5.5	259.999	5625	1350	978.75	60724.6	370.68	1924.69	1395.4	3690.78	223574	64415.4	287990	79591.5	0.575979	0.0575979
SENS|x20|A|S2|20	SENS	x20	A	S2	20 y	500000	20	20	1	1	0.1	0.5	1	0.005	5	6	11.1097	1	1	0.0582457	1	1	1	1	166667	20	0.055	0.055	0.055	0.055	9166.67	8250	916.667	-2.27374e-13	10000000	197	73056.6	110960	10183.9	-1.81833e-11	5000000	12375	24750	0.00140399	1	0.011	0.022	0.55	0.0055	51200	0.02	512000	0.0192	0.0184	10335	0.087	51295	0.083	153695	0.07	0.05	0.025	85174.7	5.5	285.999	6187.5	1485	1076.62	121441	407.748	2117.16	1534.94	4059.86	194200	125501	319702	14243.8	0.639403	0.0319702
SENS|x20|A|S3|10	SENS	x20	A	S3	10 y	500000	10	10	0.1	0.9	0.1	0.5	1	0.005	5	6	11.1097	1	1	0.0582457	1	1	1	1	166667	10	0.05	0.05	0.05	0.055	9166.67	6750	1583.33	833.333	5000000	99	36713.7	110960	17590.4	66642.5	250000	10125	20250	0.00140399	1	0.011	0.022	0.55	0.0055	51200	0.02	512000	0.0192	0.0184	10335	0.087	51295	0.083	153695	0.07	0.05	0.025	5441	0.55	233.999	5062.5	1215	880.875	7758.02	333.612	1732.23	1255.86	3321.7	231906	11079.7	242986	87554.7	0.485972	0.0485972
SENS|x20|A|S3|20	SENS	x20	A	S3	20 y	500000	20	20	0.1	0.9	0.1	0.5	1	0.005	5	6	11.1097	1	1	0.0582457	1	1	1	1	166667	20	0.055	0.055	0.055	0.055	9166.67	7425	1741.67	4.54747e-13	10000000	197	73056.6	110960	19349.5	3.63666e-11	500000	11137.5	22275	0.00140399	1	0.011	0.022	0.55	0.0055	51200	0.02	512000	0.0192	0.0184	10335	0.087	51295	0.083	153695	0.07	0.05	0.025	9068.33	0.55	257.399	5568.75	1336.5	968.962	12929.5	366.973	1905.45	1381.45	3653.87	203366	16583.4	219949	23003.3	0.439898	0.0219949
SENS|x20|L|S1|10	SENS	x20	L	S1	10 y	750000	10	0	0	0	0.1	0.5	1	0.005	5	6	11.1097	1	1	0.0582457	1	1	1	1	250000	0	0.05	0	0	0.055	13750	0	12500	1250	7500000	148	54885.2	166440	138872	99963.8	0	0	0	0.00140399	1	0.011	0.022	0.55	0.0055	51200	0.02	512000	0.0192	0.0184	10335	0.087	51295	0.083	153695	0.07	0.05	0.025	0	0	0	0	0	0	0	0	0	0	0	460160	0	460160	238836	0.613547	0.0613547
SENS|x20|L|S1|20	SENS	x20	L	S1	20 y	750000	20	0	0	0	0.1	0.5	1	0.005	5	6	11.1097	1	1	0.0582457	1	1	1	1	250000	0	0.055	0	0	0.055	13750	0	13750	0	15000000	295	109399	166440	152759	0	0	0	0	0.00140399	1	0.011	0.022	0.55	0.0055	51200	0.02	512000	0.0192	0.0184	10335	0.087	51295	0.083	153695	0.07	0.05	0.025	0	0	0	0	0	0	0	0	0	0	0	428598	0	428598	152759	0.571464	0.0285732
SENS|x20|L|S2|10	SENS	x20	L	S2	10 y	750000	10	10	1	1	0.1	0.5	1	0.005	5	6	11.1097	1	1	0.0582457	1	1	1	1	250000	10	0.05	0.05	0.05	0.055	13750	11250	1250	1250	7500000	148	54885.2	166440	13887.2	99963.8	3750000	16875	33750	0.00140399	1	0.011	0.022	0.55	0.0055	51200	0.02	512000	0.0192	0.0184	10335	0.087	51295	0.083	153695	0.07	0.05	0.025	63881	8.25	389.998	8437.5	2025	1468.12	91086.9	556.02	2887.04	2093.11	5536.17	335176	96623.1	431799	119387	0.575732	0.0575732
SENS|x20|L|S2|20	SENS	x20	L	S2	20 y	750000	20	20	1	1	0.1	0.5	1	0.005	5	6	11.1097	1	1	0.0582457	1	1	1	1	250000	20	0.055	0.055	0.055	0.055	13750	12375	1375	4.54747e-13	15000000	295	109399	166440	15275.9	3.63666e-11	7500000	18562.5	37125	0.00140399	1	0.011	0.022	0.55	0.0055	51200	0.02	512000	0.0192	0.0184	10335	0.087	51295	0.083	153695	0.07	0.05	0.025	127292	8.25	428.998	9281.25	2227.5	1614.94	181491	611.622	3175.75	2302.42	6089.79	291115	187581	478696	21365.7	0.638262	0.0319131
SENS|x20|L|S3|10	SENS	x20	L	S3	10 y	750000	10	10	0.1	0.9	0.1	0.5	1	0.005	5	6	11.1097	1	1	0.0582457	1	1	1	1	250000	10	0.05	0.05	0.05	0.055	13750	10125	2375	1250	7500000	148	54885.2	166440	26385.7	99963.8	375000	15187.5	30375	0.00140399	1	0.011	0.022	0.55	0.0055	51200	0.02	512000	0.0192	0.0184	10335	0.087	51295	0.083	153695	0.07	0.05	0.025	7254.67	0.825	350.998	7593.75	1822.5	1321.31	10344.2	500.418	2598.34	1883.8	4982.55	347674	15326.7	363001	131332	0.484001	0.0484001
SENS|x20|L|S3|20	SENS	x20	L	S3	20 y	750000	20	20	0.1	0.9	0.1	0.5	1	0.005	5	6	11.1097	1	1	0.0582457	1	1	1	1	250000	20	0.055	0.055	0.055	0.055	13750	11137.5	2612.5	1.36424e-12	15000000	295	109399	166440	29024.2	1.091e-10	750000	16706.2	33412.5	0.00140399	1	0.011	0.022	0.55	0.0055	51200	0.02	512000	0.0192	0.0184	10335	0.087	51295	0.083	153695	0.07	0.05	0.025	14509.3	0.825	386.098	8353.12	2004.75	1453.44	20687.1	550.46	2858.17	2072.17	5480.81	304863	26167.9	331031	34505	0.441375	0.0220688
SENS|p0lo|S|S1|10	SENS	p0lo	S	S1	10 y	100000	10	0	0	0	0.1	1.5	1	0.005	2.5	6	11.1097	1	1	0.0582457	1	1	1	1	33333.3	0	0.025	0	0	0.03	1000	0	833.333	166.667	1000000	20	7416.91	22192	9258.12	13328.5	0	0	0	0.00140399	1	0.011	0.022	0.55	0.0055	51200	0.02	512000	0.0192	0.0184	10335	0.087	51295	0.083	153695	0.07	0.05	0.025	0	0	0	0	0	0	0	0	0	0	0	52195.5	0	52195.5	22586.6	0.521955	0.0521955
SENS|p0lo|S|S1|20	SENS	p0lo	S	S1	20 y	100000	20	0	0	0	0.1	1.5	1	0.005	2.5	6	11.1097	1	1	0.0582457	1	1	1	1	33333.3	0	0.03	0	0	0.03	1000	0	1000	0	2000000	40	14833.8	22192	11109.7	0	0	0	0	0.00140399	1	0.011	0.022	0.55	0.0055	51200	0.02	512000	0.0192	0.0184	10335	0.087	51295	0.083	153695	0.07	0.05	0.025	0	0	0	0	0	0	0	0	0	0	0	48135.5	0	48135.5	11109.7	0.481355	0.0240678
SENS|p0lo|S|S2|10	SENS	p0lo	S	S2	10 y	100000	10	10	1	1	0.1	1.5	1	0.005	2.5	6	11.1097	1	1	0.0582457	1	1	1	1	33333.3	10	0.025	0.025	0.025	0.03	1000	750	83.3333	166.667	1000000	20	7416.91	22192	925.812	13328.5	1500000	3375	2250	0.00140399	1	0.011	0.022	0.55	0.0055	51200	0.02	512000	0.0192	0.0184	10335	0.087	51295	0.083	153695	0.07	0.05	0.025	26734.7	1.1	75.4999	1687.5	405	293.625	38117.2	107.64	577.409	418.621	1103.67	43863.2	39220.9	83084	15358	0.83084	0.083084
SENS|p0lo|S|S2|20	SENS	p0lo	S	S2	20 y	100000	20	20	1	1	0.1	1.5	1	0.005	2.5	6	11.1097	1	1	0.0582457	1	1	1	1	33333.3	20	0.03	0.03	0.03	0.03	1000	900	100	-9.9476e-14	2000000	40	14833.8	22192	1110.97	-7.9552e-12	3000000	4050	2700	0.00140399	1	0.011	0.022	0.55	0.0055	51200	0.02	512000	0.0192	0.0184	10335	0.087	51295	0.083	153695	0.07	0.05	0.025	51655.7	1.1	90.5999	2025	486	352.35	73647.1	129.168	692.89	502.345	1324.4	38136.8	74971.5	113108	2435.38	1.13108	0.0565541
SENS|p0lo|S|S3|10	SENS	p0lo	S	S3	10 y	100000	10	10	0.1	0.9	0.1	1.5	1	0.005	2.5	6	11.1097	1	1	0.0582457	1	1	1	1	33333.3	10	0.025	0.025	0.025	0.03	1000	675	158.333	166.667	1000000	20	7416.91	22192	1759.04	13328.5	150000	3037.5	2025	0.00140399	1	0.011	0.022	0.55	0.0055	51200	0.02	512000	0.0192	0.0184	10335	0.087	51295	0.083	153695	0.07	0.05	0.025	3627.33	0.11	67.9499	1518.75	364.5	264.263	5171.65	96.8762	519.668	376.759	993.303	44696.4	6164.95	50861.4	16080.9	0.508614	0.0508614
SENS|p0lo|S|S3|20	SENS	p0lo	S	S3	20 y	100000	20	20	0.1	0.9	0.1	1.5	1	0.005	2.5	6	11.1097	1	1	0.0582457	1	1	1	1	33333.3	20	0.03	0.03	0.03	0.03	1000	810	190	-1.42109e-13	2000000	40	14833.8	22192	2110.85	-1.13646e-11	300000	3645	2430	0.00140399	1	0.011	0.022	0.55	0.0055	51200	0.02	512000	0.0192	0.0184	10335	0.087	51295	0.083	153695	0.07	0.05	0.025	5441	0.11	81.5399	1822.5	437.4	317.115	7757.39	116.251	623.601	452.111	1191.96	39136.6	8949.35	48086	3302.82	0.48086	0.024043
SENS|p0lo|A|S1|10	SENS	p0lo	A	S1	10 y	500000	10	0	0	0	0.1	1.5	1	0.005	2.5	6	11.1097	1	1	0.0582457	1	1	1	1	166667	0	0.025	0	0	0.03	5000	0	4166.67	833.333	5000000	99	36713.7	110960	46290.6	66642.5	0	0	0	0.00140399	1	0.011	0.022	0.55	0.0055	51200	0.02	512000	0.0192	0.0184	10335	0.087	51295	0.083	153695	0.07	0.05	0.025	0	0	0	0	0	0	0	0	0	0	0	260607	0	260607	112933	0.521213	0.0521213
SENS|p0lo|A|S1|20	SENS	p0lo	A	S1	20 y	500000	20	0	0	0	0.1	1.5	1	0.005	2.5	6	11.1097	1	1	0.0582457	1	1	1	1	166667	0	0.03	0	0	0.03	5000	0	5000	0	10000000	197	73056.6	110960	55548.7	0	0	0	0	0.00140399	1	0.011	0.022	0.55	0.0055	51200	0.02	512000	0.0192	0.0184	10335	0.087	51295	0.083	153695	0.07	0.05	0.025	0	0	0	0	0	0	0	0	0	0	0	239565	0	239565	55548.7	0.47913	0.0239565
SENS|p0lo|A|S2|10	SENS	p0lo	A	S2	10 y	500000	10	10	1	1	0.1	1.5	1	0.005	2.5	6	11.1097	1	1	0.0582457	1	1	1	1	166667	10	0.025	0.025	0.025	0.03	5000	3750	416.667	833.333	5000000	99	36713.7	110960	4629.06	66642.5	7500000	16875	11250	0.00140399	1	0.011	0.022	0.55	0.0055	51200	0.02	512000	0.0192	0.0184	10335	0.087	51295	0.083	153695	0.07	0.05	0.025	127292	5.5	377.499	8437.5	2025	1468.12	181488	538.201	2887.04	2093.11	5518.35	218945	187006	405951	76790	0.811902	0.0811902
SENS|p0lo|A|S2|20	SENS	p0lo	A	S2	20 y	500000	20	20	1	1	0.1	1.5	1	0.005	2.5	6	11.1097	1	1	0.0582457	1	1	1	1	166667	20	0.03	0.03	0.03	0.03	5000	4500	500	1.7053e-13	10000000	197	73056.6	110960	5554.87	1.36375e-11	15000000	20250	13500	0.00140399	1	0.011	0.022	0.55	0.0055	51200	0.02	512000	0.0192	0.0184	10335	0.087	51295	0.083	153695	0.07	0.05	0.025	254583	5.5	452.999	10125	2430	1761.75	362967	645.841	3464.45	2511.73	6622.02	189571	369589	559161	12176.9	1.11832	0.0559161
SENS|p0lo|A|S3|10	SENS	p0lo	A	S3	10 y	500000	10	10	0.1	0.9	0.1	1.5	1	0.005	2.5	6	11.1097	1	1	0.0582457	1	1	1	1	166667	10	0.025	0.025	0.025	0.03	5000	3375	791.667	833.333	5000000	99	36713.7	110960	8795.22	66642.5	750000	15187.5	10125	0.00140399	1	0.011	0.022	0.55	0.0055	51200	0.02	512000	0.0192	0.0184	10335	0.087	51295	0.083	153695	0.07	0.05	0.025	14509.3	0.55	339.749	7593.75	1822.5	1321.31	20686.7	484.381	2598.34	1883.8	4966.51	223111	25653.3	248765	80404.3	0.497529	0.0497529
SENS|p0lo|A|S3|20	SENS	p0lo	A	S3	20 y	500000	20	20	0.1	0.9	0.1	1.5	1	0.005	2.5	6	11.1097	1	1	0.0582457	1	1	1	1	166667	20	0.03	0.03	0.03	0.03	5000	4050	950	-4.54747e-13	10000000	197	73056.6	110960	10554.3	-3.63666e-11	1500000	18225	12150	0.00140399	1	0.011	0.022	0.55	0.0055	51200	0.02	512000	0.0192	0.0184	10335	0.087	51295	0.083	153695	0.07	0.05	0.025	26734.7	0.55	407.699	9112.5	2187	1585.58	38116.4	581.257	3118.01	2260.55	5959.82	194571	44076.2	238647	16514.1	0.477294	0.0238647
SENS|p0lo|L|S1|10	SENS	p0lo	L	S1	10 y	750000	10	0	0	0	0.1	1.5	1	0.005	2.5	6	11.1097	1	1	0.0582457	1	1	1	1	250000	0	0.025	0	0	0.03	7500	0	6250	1250	7500000	148	54885.2	166440	69435.9	99963.8	0	0	0	0.00140399	1	0.011	0.022	0.55	0.0055	51200	0.02	512000	0.0192	0.0184	10335	0.087	51295	0.083	153695	0.07	0.05	0.025	0	0	0	0	0	0	0	0	0	0	0	390725	0	390725	169400	0.520966	0.0520966
SENS|p0lo|L|S1|20	SENS	p0lo	L	S1	20 y	750000	20	0	0	0	0.1	1.5	1	0.005	2.5	6	11.1097	1	1	0.0582457	1	1	1	1	250000	0	0.03	0	0	0.03	7500	0	7500	0	15000000	295	109399	166440	83323.1	0	0	0	0	0.00140399	1	0.011	0.022	0.55	0.0055	51200	0.02	512000	0.0192	0.0184	10335	0.087	51295	0.083	153695	0.07	0.05	0.025	0	0	0	0	0	0	0	0	0	0	0	359162	0	359162	83323.1	0.478883	0.0239441
SENS|p0lo|L|S2|10	SENS	p0lo	L	S2	10 y	750000	10	10	1	1	0.1	1.5	1	0.005	2.5	6	11.1097	1	1	0.0582457	1	1	1	1	250000	10	0.025	0.025	0.025	0.03	7500	5625	625	1250	7500000	148	54885.2	166440	6943.59	99963.8	11250000	25312.5	16875	0.00140399	1	0.011	0.022	0.55	0.0055	51200	0.02	512000	0.0192	0.0184	10335	0.087	51295	0.083	153695	0.07	0.05	0.025	191173	8.25	566.249	12656.2	3037.5	2202.19	272567	807.301	4330.56	3139.66	8277.52	328232	280844	609076	115185	0.812102	0.0812102
SENS|p0lo|L|S2|20	SENS	p0lo	L	S2	20 y	750000	20	20	1	1	0.1	1.5	1	0.005	2.5	6	11.1097	1	1	0.0582457	1	1	1	1	250000	20	0.03	0.03	0.03	0.03	7500	6750	750	2.27374e-13	15000000	295	109399	166440	8332.31	1.81833e-11	22500000	30375	20250	0.00140399	1	0.011	0.022	0.55	0.0055	51200	0.02	512000	0.0192	0.0184	10335	0.087	51295	0.083	153695	0.07	0.05	0.025	380061	8.25	679.499	15187.5	3645	2642.63	541865	968.762	5196.68	3767.59	9933.03	284171	551798	835970	18265.3	1.11463	0.0557313
SENS|p0lo|L|S3|10	SENS	p0lo	L	S3	10 y	750000	10	10	0.1	0.9	0.1	1.5	1	0.005	2.5	6	11.1097	1	1	0.0582457	1	1	1	1	250000	10	0.025	0.025	0.025	0.03	7500	5062.5	1187.5	1250	7500000	148	54885.2	166440	13192.8	99963.8	1125000	22781.2	15187.5	0.00140399	1	0.011	0.022	0.55	0.0055	51200	0.02	512000	0.0192	0.0184	10335	0.087	51295	0.083	153695	0.07	0.05	0.025	19480	0.825	509.624	11390.6	2733.75	1981.97	27773.8	726.571	3897.51	2825.69	7449.77	334481	35223.6	369705	120606	0.49294	0.049294
SENS|p0lo|L|S3|20	SENS	p0lo	L	S3	20 y	750000	20	20	0.1	0.9	0.1	1.5	1	0.005	2.5	6	11.1097	1	1	0.0582457	1	1	1	1	250000	20	0.03	0.03	0.03	0.03	7500	6075	1425	0	15000000	295	109399	166440	15831.4	0	2250000	27337.5	18225	0.00140399	1	0.011	0.022	0.55	0.0055	51200	0.02	512000	0.0192	0.0184	10335	0.087	51295	0.083	153695	0.07	0.05	0.025	38960	0.825	611.549	13668.8	3280.5	2378.36	55546.4	871.885	4677.01	3390.83	8939.73	291671	64486.2	356157	24771.1	0.474876	0.0237438
SENS|p0hi|S|S1|10	SENS	p0hi	S	S1	10 y	100000	10	0	0	0	0.1	1.5	1	0.005	12	6	11.1097	1	1	0.0582457	1	1	1	1	33333.3	0	0.12	0	0	0.125	4166.67	0	4000	166.667	1000000	20	7416.91	22192	44439	13328.5	0	0	0	0.00140399	1	0.011	0.022	0.55	0.0055	51200	0.02	512000	0.0192	0.0184	10335	0.087	51295	0.083	153695	0.07	0.05	0.025	0	0	0	0	0	0	0	0	0	0	0	87376.4	0	87376.4	57767.5	0.873764	0.0873764
SENS|p0hi|S|S1|20	SENS	p0hi	S	S1	20 y	100000	20	0	0	0	0.1	1.5	1	0.005	12	6	11.1097	1	1	0.0582457	1	1	1	1	33333.3	0	0.125	0	0	0.125	4166.67	0	4166.67	0	2000000	40	14833.8	22192	46290.6	0	0	0	0	0.00140399	1	0.011	0.022	0.55	0.0055	51200	0.02	512000	0.0192	0.0184	10335	0.087	51295	0.083	153695	0.07	0.05	0.025	0	0	0	0	0	0	0	0	0	0	0	83316.4	0	83316.4	46290.6	0.833164	0.0416582
SENS|p0hi|S|S2|10	SENS	p0hi	S	S2	10 y	100000	10	10	1	1	0.1	1.5	1	0.005	12	6	11.1097	1	1	0.0582457	1	1	1	1	33333.3	10	0.12	0.12	0.12	0.125	4166.67	3600	400	166.667	1000000	20	7416.91	22192	4443.9	13328.5	1500000	16200	10800	0.00140399	1	0.011	0.022	0.55	0.0055	51200	0.02	512000	0.0192	0.0184	10335	0.087	51295	0.083	153695	0.07	0.05	0.025	26734.7	1.1	362.399	8100	1944	1409.4	38117.2	516.673	2771.56	2009.38	5297.62	47381.3	43414.8	90796.1	23070	0.907961	0.0907961
SENS|p0hi|S|S2|20	SENS	p0hi	S	S2	20 y	100000	20	20	1	1	0.1	1.5	1	0.005	12	6	11.1097	1	1	0.0582457	1	1	1	1	33333.3	20	0.125	0.125	0.125	0.125	4166.67	3750	416.667	-1.13687e-13	2000000	40	14833.8	22192	4629.06	-9.09166e-12	3000000	16875	11250	0.00140399	1	0.011	0.022	0.55	0.0055	51200	0.02	512000	0.0192	0.0184	10335	0.087	51295	0.083	153695	0.07	0.05	0.025	51655.7	1.1	377.499	8437.5	2025	1468.13	73647.1	538.201	2887.04	2093.11	5518.35	41654.8	79165.4	120820	10147.4	1.2082	0.0604101
SENS|p0hi|S|S3|10	SENS	p0hi	S	S3	10 y	100000	10	10	0.1	0.9	0.1	1.5	1	0.005	12	6	11.1097	1	1	0.0582457	1	1	1	1	33333.3	10	0.12	0.12	0.12	0.125	4166.67	3240	760	166.667	1000000	20	7416.91	22192	8443.41	13328.5	150000	14580	9720	0.00140399	1	0.011	0.022	0.55	0.0055	51200	0.02	512000	0.0192	0.0184	10335	0.087	51295	0.083	153695	0.07	0.05	0.025	3627.33	0.11	326.159	7290	1749.6	1268.46	5171.65	465.006	2494.4	1808.44	4767.85	51380.8	9939.5	61320.3	26539.8	0.613203	0.0613203
SENS|p0hi|S|S3|20	SENS	p0hi	S	S3	20 y	100000	20	20	0.1	0.9	0.1	1.5	1	0.005	12	6	11.1097	1	1	0.0582457	1	1	1	1	33333.3	20	0.125	0.125	0.125	0.125	4166.67	3375	791.667	0	2000000	40	14833.8	22192	8795.22	0	300000	15187.5	10125	0.00140399	1	0.011	0.022	0.55	0.0055	51200	0.02	512000	0.0192	0.0184	10335	0.087	51295	0.083	153695	0.07	0.05	0.025	5441	0.11	339.749	7593.75	1822.5	1321.31	7757.39	484.381	2598.34	1883.8	4966.51	45821	12723.9	58544.9	13761.7	0.585449	0.0292725
SENS|p0hi|A|S1|10	SENS	p0hi	A	S1	10 y	500000	10	0	0	0	0.1	1.5	1	0.005	12	6	11.1097	1	1	0.0582457	1	1	1	1	166667	0	0.12	0	0	0.125	20833.3	0	20000	833.333	5000000	99	36713.7	110960	222195	66642.5	0	0	0	0.00140399	1	0.011	0.022	0.55	0.0055	51200	0.02	512000	0.0192	0.0184	10335	0.087	51295	0.083	153695	0.07	0.05	0.025	0	0	0	0	0	0	0	0	0	0	0	436511	0	436511	288838	0.873022	0.0873022
SENS|p0hi|A|S1|20	SENS	p0hi	A	S1	20 y	500000	20	0	0	0	0.1	1.5	1	0.005	12	6	11.1097	1	1	0.0582457	1	1	1	1	166667	0	0.125	0	0	0.125	20833.3	0	20833.3	0	10000000	197	73056.6	110960	231453	0	0	0	0	0.00140399	1	0.011	0.022	0.55	0.0055	51200	0.02	512000	0.0192	0.0184	10335	0.087	51295	0.083	153695	0.07	0.05	0.025	0	0	0	0	0	0	0	0	0	0	0	415469	0	415469	231453	0.830939	0.0415469
SENS|p0hi|A|S2|10	SENS	p0hi	A	S2	10 y	500000	10	10	1	1	0.1	1.5	1	0.005	12	6	11.1097	1	1	0.0582457	1	1	1	1	166667	10	0.12	0.12	0.12	0.125	20833.3	18000	2000	833.333	5000000	99	36713.7	110960	22219.5	66642.5	7500000	81000	54000	0.00140399	1	0.011	0.022	0.55	0.0055	51200	0.02	512000	0.0192	0.0184	10335	0.087	51295	0.083	153695	0.07	0.05	0.025	127292	5.5	1812	40500	9720	7047	181488	2583.36	13857.8	10046.9	26488.1	236536	207976	444511	115350	0.889022	0.0889022
SENS|p0hi|A|S2|20	SENS	p0hi	A	S2	20 y	500000	20	20	1	1	0.1	1.5	1	0.005	12	6	11.1097	1	1	0.0582457	1	1	1	1	166667	20	0.125	0.125	0.125	0.125	20833.3	18750	2083.33	-4.54747e-13	10000000	197	73056.6	110960	23145.3	-3.63666e-11	15000000	84375	56250	0.00140399	1	0.011	0.022	0.55	0.0055	51200	0.02	512000	0.0192	0.0184	10335	0.087	51295	0.083	153695	0.07	0.05	0.025	254583	5.5	1887.5	42187.5	10125	7340.62	362967	2691	14435.2	10465.5	27591.7	207162	390559	597721	50737.1	1.19544	0.0597721
SENS|p0hi|A|S3|10	SENS	p0hi	A	S3	10 y	500000	10	10	0.1	0.9	0.1	1.5	1	0.005	12	6	11.1097	1	1	0.0582457	1	1	1	1	166667	10	0.12	0.12	0.12	0.125	20833.3	16200	3800	833.333	5000000	99	36713.7	110960	42217	66642.5	750000	72900	48600	0.00140399	1	0.011	0.022	0.55	0.0055	51200	0.02	512000	0.0192	0.0184	10335	0.087	51295	0.083	153695	0.07	0.05	0.025	14509.3	0.55	1630.8	36450	8748	6342.3	20686.7	2325.03	12472	9042.22	23839.3	256533	44526	301059	132699	0.602118	0.0602118
SENS|p0hi|A|S3|20	SENS	p0hi	A	S3	20 y	500000	20	20	0.1	0.9	0.1	1.5	1	0.005	12	6	11.1097	1	1	0.0582457	1	1	1	1	166667	20	0.125	0.125	0.125	0.125	20833.3	16875	3958.33	0	10000000	197	73056.6	110960	43976.1	0	1500000	75937.5	50625	0.00140399	1	0.011	0.022	0.55	0.0055	51200	0.02	512000	0.0192	0.0184	10335	0.087	51295	0.083	153695	0.07	0.05	0.025	26734.7	0.55	1698.75	37968.8	9112.5	6606.56	38116.4	2421.9	12991.7	9418.98	24832.6	227992	62949	290941	68808.7	0.581883	0.0290941
SENS|p0hi|L|S1|10	SENS	p0hi	L	S1	10 y	750000	10	0	0	0	0.1	1.5	1	0.005	12	6	11.1097	1	1	0.0582457	1	1	1	1	250000	0	0.12	0	0	0.125	31250	0	30000	1250	7500000	148	54885.2	166440	333292	99963.8	0	0	0	0.00140399	1	0.011	0.022	0.55	0.0055	51200	0.02	512000	0.0192	0.0184	10335	0.087	51295	0.083	153695	0.07	0.05	0.025	0	0	0	0	0	0	0	0	0	0	0	654581	0	654581	433256	0.872775	0.0872775
SENS|p0hi|L|S1|20	SENS	p0hi	L	S1	20 y	750000	20	0	0	0	0.1	1.5	1	0.005	12	6	11.1097	1	1	0.0582457	1	1	1	1	250000	0	0.125	0	0	0.125	31250	0	31250	0	15000000	295	109399	166440	347180	0	0	0	0	0.00140399	1	0.011	0.022	0.55	0.0055	51200	0.02	512000	0.0192	0.0184	10335	0.087	51295	0.083	153695	0.07	0.05	0.025	0	0	0	0	0	0	0	0	0	0	0	623019	0	623019	347180	0.830692	0.0415346
SENS|p0hi|L|S2|10	SENS	p0hi	L	S2	10 y	750000	10	10	1	1	0.1	1.5	1	0.005	12	6	11.1097	1	1	0.0582457	1	1	1	1	250000	10	0.12	0.12	0.12	0.125	31250	27000	3000	1250	7500000	148	54885.2	166440	33329.2	99963.8	11250000	121500	81000	0.00140399	1	0.011	0.022	0.55	0.0055	51200	0.02	512000	0.0192	0.0184	10335	0.087	51295	0.083	153695	0.07	0.05	0.025	191173	8.25	2718	60750	14488.3	10570.5	272567	3875.05	20656	15070.4	39601.4	354618	312168	666786	172894	0.889048	0.0889048
SENS|p0hi|L|S2|20	SENS	p0hi	L	S2	20 y	750000	20	20	1	1	0.1	1.5	1	0.005	12	6	11.1097	1	1	0.0582457	1	1	1	1	250000	20	0.125	0.125	0.125	0.125	31250	28125	3125	9.09495e-13	15000000	295	109399	166440	34718	7.27333e-11	22500000	126562	84375	0.00140399	1	0.011	0.022	0.55	0.0055	51200	0.02	512000	0.0192	0.0184	10335	0.087	51295	0.083	153695	0.07	0.05	0.025	380061	8.25	2831.25	63281.2	15071.5	11000.8	541865	4036.51	21487.5	15683.8	41207.8	310557	583073	893630	75925.7	1.19151	0.0595753
SENS|p0hi|L|S3|10	SENS	p0hi	L	S3	10 y	750000	10	10	0.1	0.9	0.1	1.5	1	0.005	12	6	11.1097	1	1	0.0582457	1	1	1	1	250000	10	0.12	0.12	0.12	0.125	31250	24300	5700	1250	7500000	148	54885.2	166440	63325.6	99963.8	1125000	109350	72900	0.00140399	1	0.011	0.022	0.55	0.0055	51200	0.02	512000	0.0192	0.0184	10335	0.087	51295	0.083	153695	0.07	0.05	0.025	19480	0.825	2446.2	54675	13088.6	9513.45	27773.8	3487.54	18660.5	13563.3	35711.3	384614	63485.2	448099	199001	0.597466	0.0597466
SENS|p0hi|L|S3|20	SENS	p0hi	L	S3	20 y	750000	20	20	0.1	0.9	0.1	1.5	1	0.005	12	6	11.1097	1	1	0.0582457	1	1	1	1	250000	20	0.125	0.125	0.125	0.125	31250	25312.5	5937.5	1.81899e-12	15000000	295	109399	166440	65964.1	1.45467e-10	2250000	113906	75937.5	0.00140399	1	0.011	0.022	0.55	0.0055	51200	0.02	512000	0.0192	0.0184	10335	0.087	51295	0.083	153695	0.07	0.05	0.025	38960	0.825	2548.12	56953.1	13613.5	9909.84	55546.4	3632.86	19408.8	14128.5	37170.1	341803	92716.6	434520	103134	0.57936	0.028968
SENS|philo|S|S1|10	SENS	philo	S	S1	10 y	100000	10	0	0	0	0.04	1.5	1	0.005	5	6	11.1097	1	1	0.0582457	1	1	1	1	33333.3	0	0.05	0	0	0.055	1833.33	0	1666.67	166.667	1000000	20	7416.91	22192	18516.2	13328.5	0	0	0	0.00140399	1	0.011	0.022	0.55	0.0055	51200	0.02	512000	0.0192	0.0184	10335	0.087	51295	0.083	153695	0.07	0.05	0.025	0	0	0	0	0	0	0	0	0	0	0	61453.6	0	61453.6	31844.8	0.614536	0.0614536
SENS|philo|S|S1|20	SENS	philo	S	S1	20 y	100000	20	0	0	0	0.04	1.5	1	0.005	5	6	11.1097	1	1	0.0582457	1	1	1	1	33333.3	0	0.055	0	0	0.055	1833.33	0	1833.33	0	2000000	40	14833.8	22192	20367.9	0	0	0	0	0.00140399	1	0.011	0.022	0.55	0.0055	51200	0.02	512000	0.0192	0.0184	10335	0.087	51295	0.083	153695	0.07	0.05	0.025	0	0	0	0	0	0	0	0	0	0	0	57393.7	0	57393.7	20367.9	0.573937	0.0286968
SENS|philo|S|S2|10	SENS	philo	S	S2	10 y	100000	10	10	1	1	0.04	1.5	1	0.005	5	6	11.1097	1	1	0.0582457	1	1	1	1	33333.3	10	0.05	0.05	0.05	0.055	1833.33	1600	66.6667	166.667	1000000	20	7416.91	22192	740.65	13328.5	1500000	7200	4800	0.00140399	1	0.011	0.022	0.55	0.0055	51200	0.02	512000	0.0192	0.0184	10335	0.087	51295	0.083	153695	0.07	0.05	0.025	26734.7	1.1	161.066	3600	864	626.4	38117.2	229.632	1231.8	893.058	2354.5	43678	40471.7	84149.7	16423.7	0.841497	0.0841497
SENS|philo|S|S2|20	SENS	philo	S	S2	20 y	100000	20	20	1	1	0.04	1.5	1	0.005	5	6	11.1097	1	1	0.0582457	1	1	1	1	33333.3	20	0.055	0.055	0.055	0.055	1833.33	1760	73.3333	1.27898e-13	2000000	40	14833.8	22192	814.715	1.02281e-11	3000000	7920	5280	0.00140399	1	0.011	0.022	0.55	0.0055	51200	0.02	512000	0.0192	0.0184	10335	0.087	51295	0.083	153695	0.07	0.05	0.025	51655.7	1.1	177.173	3960	950.4	689.04	73647.1	252.596	1354.99	982.364	2589.95	37840.5	76237	114077	3404.66	1.14077	0.0570387
SENS|philo|S|S3|10	SENS	philo	S	S3	10 y	100000	10	10	0.1	0.9	0.04	1.5	1	0.005	5	6	11.1097	1	1	0.0582457	1	1	1	1	33333.3	10	0.05	0.05	0.05	0.055	1833.33	1440	226.667	166.667	1000000	20	7416.91	22192	2518.21	13328.5	150000	6480	4320	0.00140399	1	0.011	0.022	0.55	0.0055	51200	0.02	512000	0.0192	0.0184	10335	0.087	51295	0.083	153695	0.07	0.05	0.025	3627.33	0.11	144.96	3240	777.6	563.76	5171.65	206.669	1108.62	803.753	2119.05	45455.6	7290.69	52746.3	17965.8	0.527463	0.0527463
SENS|philo|S|S3|20	SENS	philo	S	S3	20 y	100000	20	20	0.1	0.9	0.04	1.5	1	0.005	5	6	11.1097	1	1	0.0582457	1	1	1	1	33333.3	20	0.055	0.055	0.055	0.055	1833.33	1584	249.333	-1.13687e-13	2000000	40	14833.8	22192	2770.03	-9.09166e-12	300000	7128	4752	0.00140399	1	0.011	0.022	0.55	0.0055	51200	0.02	512000	0.0192	0.0184	10335	0.087	51295	0.083	153695	0.07	0.05	0.025	5441	0.11	159.456	3564	855.36	620.136	7757.39	227.336	1219.49	884.128	2330.95	39795.8	10088.3	49884.2	5100.98	0.498842	0.0249421
SENS|philo|A|S1|10	SENS	philo	A	S1	10 y	500000	10	0	0	0	0.04	1.5	1	0.005	5	6	11.1097	1	1	0.0582457	1	1	1	1	166667	0	0.05	0	0	0.055	9166.67	0	8333.33	833.333	5000000	99	36713.7	110960	92581.2	66642.5	0	0	0	0.00140399	1	0.011	0.022	0.55	0.0055	51200	0.02	512000	0.0192	0.0184	10335	0.087	51295	0.083	153695	0.07	0.05	0.025	0	0	0	0	0	0	0	0	0	0	0	306897	0	306897	159224	0.613795	0.0613795
SENS|philo|A|S1|20	SENS	philo	A	S1	20 y	500000	20	0	0	0	0.04	1.5	1	0.005	5	6	11.1097	1	1	0.0582457	1	1	1	1	166667	0	0.055	0	0	0.055	9166.67	0	9166.67	0	10000000	197	73056.6	110960	101839	0	0	0	0	0.00140399	1	0.011	0.022	0.55	0.0055	51200	0.02	512000	0.0192	0.0184	10335	0.087	51295	0.083	153695	0.07	0.05	0.025	0	0	0	0	0	0	0	0	0	0	0	285856	0	285856	101839	0.571711	0.0285856
SENS|philo|A|S2|10	SENS	philo	A	S2	10 y	500000	10	10	1	1	0.04	1.5	1	0.005	5	6	11.1097	1	1	0.0582457	1	1	1	1	166667	10	0.05	0.05	0.05	0.055	9166.67	8000	333.333	833.333	5000000	99	36713.7	110960	3703.25	66642.5	7500000	36000	24000	0.00140399	1	0.011	0.022	0.55	0.0055	51200	0.02	512000	0.0192	0.0184	10335	0.087	51295	0.083	153695	0.07	0.05	0.025	127292	5.5	805.332	18000	4320	3132	181488	1148.16	6159.02	4465.29	11772.5	218019	193260	411279	82118.3	0.822559	0.0822559
SENS|philo|A|S2|20	SENS	philo	A	S2	20 y	500000	20	20	1	1	0.04	1.5	1	0.005	5	6	11.1097	1	1	0.0582457	1	1	1	1	166667	20	0.055	0.055	0.055	0.055	9166.67	8800	366.667	1.13687e-12	10000000	197	73056.6	110960	4073.57	9.09166e-11	15000000	39600	26400	0.00140399	1	0.011	0.022	0.55	0.0055	51200	0.02	512000	0.0192	0.0184	10335	0.087	51295	0.083	153695	0.07	0.05	0.025	254583	5.5	885.865	19800	4752	3445.2	362967	1262.98	6774.93	4911.82	12949.7	188090	375917	564007	17023.3	1.12801	0.0564007
SENS|philo|A|S3|10	SENS	philo	A	S3	10 y	500000	10	10	0.1	0.9	0.04	1.5	1	0.005	5	6	11.1097	1	1	0.0582457	1	1	1	1	166667	10	0.05	0.05	0.05	0.055	9166.67	7200	1133.33	833.333	5000000	99	36713.7	110960	12591	66642.5	750000	32400	21600	0.00140399	1	0.011	0.022	0.55	0.0055	51200	0.02	512000	0.0192	0.0184	10335	0.087	51295	0.083	153695	0.07	0.05	0.025	14509.3	0.55	724.799	16200	3888	2818.8	20686.7	1033.35	5543.12	4018.76	10595.2	226907	31282	258189	89828.8	0.516378	0.0516378
SENS|philo|A|S3|20	SENS	philo	A	S3	20 y	500000	20	20	0.1	0.9	0.04	1.5	1	0.005	5	6	11.1097	1	1	0.0582457	1	1	1	1	166667	20	0.055	0.055	0.055	0.055	9166.67	7920	1246.67	-6.82121e-13	10000000	197	73056.6	110960	13850.2	-5.45499e-11	1500000	35640	23760	0.00140399	1	0.011	0.022	0.55	0.0055	51200	0.02	512000	0.0192	0.0184	10335	0.087	51295	0.083	153695	0.07	0.05	0.025	26734.7	0.55	797.279	17820	4276.8	3100.68	38116.4	1136.68	6097.43	4420.64	11654.8	197867	49771.2	247638	25504.9	0.495275	0.0247638
SENS|philo|L|S1|10	SENS	philo	L	S1	10 y	750000	10	0	0	0	0.04	1.5	1	0.005	5	6	11.1097	1	1	0.0582457	1	1	1	1	250000	0	0.05	0	0	0.055	13750	0	12500	1250	7500000	148	54885.2	166440	138872	99963.8	0	0	0	0.00140399	1	0.011	0.022	0.55	0.0055	51200	0.02	512000	0.0192	0.0184	10335	0.087	51295	0.083	153695	0.07	0.05	0.025	0	0	0	0	0	0	0	0	0	0	0	460160	0	460160	238836	0.613547	0.0613547
SENS|philo|L|S1|20	SENS	philo	L	S1	20 y	750000	20	0	0	0	0.04	1.5	1	0.005	5	6	11.1097	1	1	0.0582457	1	1	1	1	250000	0	0.055	0	0	0.055	13750	0	13750	0	15000000	295	109399	166440	152759	0	0	0	0	0.00140399	1	0.011	0.022	0.55	0.0055	51200	0.02	512000	0.0192	0.0184	10335	0.087	51295	0.083	153695	0.07	0.05	0.025	0	0	0	0	0	0	0	0	0	0	0	428598	0	428598	152759	0.571464	0.0285732
SENS|philo|L|S2|10	SENS	philo	L	S2	10 y	750000	10	10	1	1	0.04	1.5	1	0.005	5	6	11.1097	1	1	0.0582457	1	1	1	1	250000	10	0.05	0.05	0.05	0.055	13750	12000	500	1250	7500000	148	54885.2	166440	5554.87	99963.8	11250000	54000	36000	0.00140399	1	0.011	0.022	0.55	0.0055	51200	0.02	512000	0.0192	0.0184	10335	0.087	51295	0.083	153695	0.07	0.05	0.025	191173	8.25	1208	27000	6480	4698	272567	1722.24	9238.54	6697.94	17658.7	326844	290225	617069	123177	0.822758	0.0822758
SENS|philo|L|S2|20	SENS	philo	L	S2	20 y	750000	20	20	1	1	0.04	1.5	1	0.005	5	6	11.1097	1	1	0.0582457	1	1	1	1	250000	20	0.055	0.055	0.055	0.055	13750	13200	550	-1.13687e-13	15000000	295	109399	166440	6110.36	-9.09166e-12	22500000	59400	39600	0.00140399	1	0.011	0.022	0.55	0.0055	51200	0.02	512000	0.0192	0.0184	10335	0.087	51295	0.083	153695	0.07	0.05	0.025	380061	8.25	1328.8	29700	7128	5167.8	541865	1894.47	10162.4	7367.73	19424.6	281949	561290	843239	25535	1.12432	0.056216
SENS|philo|L|S3|10	SENS	philo	L	S3	10 y	750000	10	10	0.1	0.9	0.04	1.5	1	0.005	5	6	11.1097	1	1	0.0582457	1	1	1	1	250000	10	0.05	0.05	0.05	0.055	13750	10800	1700	1250	7500000	148	54885.2	166440	18886.6	99963.8	1125000	48600	32400	0.00140399	1	0.011	0.022	0.55	0.0055	51200	0.02	512000	0.0192	0.0184	10335	0.087	51295	0.083	153695	0.07	0.05	0.025	19480	0.825	1087.2	24300	5832	4228.2	27773.8	1550.02	8314.68	6028.14	15892.8	340175	43666.7	383842	134743	0.511789	0.0511789
SENS|philo|L|S3|20	SENS	philo	L	S3	20 y	750000	20	20	0.1	0.9	0.04	1.5	1	0.005	5	6	11.1097	1	1	0.0582457	1	1	1	1	250000	20	0.055	0.055	0.055	0.055	13750	11880	1870	-2.27374e-13	15000000	295	109399	166440	20775.2	-1.81833e-11	2250000	53460	35640	0.00140399	1	0.011	0.022	0.55	0.0055	51200	0.02	512000	0.0192	0.0184	10335	0.087	51295	0.083	153695	0.07	0.05	0.025	38960	0.825	1195.92	26730	6415.2	4651.02	55546.4	1705.02	9146.15	6630.96	17482.1	296614	73028.6	369643	38257.4	0.492857	0.0246429
SENS|phihi|S|S1|10	SENS	phihi	S	S1	10 y	100000	10	0	0	0	0.34	1.5	1	0.005	5	6	11.1097	1	1	0.0582457	1	1	1	1	33333.3	0	0.05	0	0	0.055	1833.33	0	1666.67	166.667	1000000	20	7416.91	22192	18516.2	13328.5	0	0	0	0.00140399	1	0.011	0.022	0.55	0.0055	51200	0.02	512000	0.0192	0.0184	10335	0.087	51295	0.083	153695	0.07	0.05	0.025	0	0	0	0	0	0	0	0	0	0	0	61453.6	0	61453.6	31844.8	0.614536	0.0614536
SENS|phihi|S|S1|20	SENS	phihi	S	S1	20 y	100000	20	0	0	0	0.34	1.5	1	0.005	5	6	11.1097	1	1	0.0582457	1	1	1	1	33333.3	0	0.055	0	0	0.055	1833.33	0	1833.33	0	2000000	40	14833.8	22192	20367.9	0	0	0	0	0.00140399	1	0.011	0.022	0.55	0.0055	51200	0.02	512000	0.0192	0.0184	10335	0.087	51295	0.083	153695	0.07	0.05	0.025	0	0	0	0	0	0	0	0	0	0	0	57393.7	0	57393.7	20367.9	0.573937	0.0286968
SENS|phihi|S|S2|10	SENS	phihi	S	S2	10 y	100000	10	10	1	1	0.34	1.5	1	0.005	5	6	11.1097	1	1	0.0582457	1	1	1	1	33333.3	10	0.05	0.05	0.05	0.055	1833.33	1100	566.667	166.667	1000000	20	7416.91	22192	6295.52	13328.5	1500000	4950	3300	0.00140399	1	0.011	0.022	0.55	0.0055	51200	0.02	512000	0.0192	0.0184	10335	0.087	51295	0.083	153695	0.07	0.05	0.025	26734.7	1.1	110.733	2475	594	430.65	38117.2	157.872	846.866	613.978	1618.72	49232.9	39735.9	88968.8	21242.7	0.889688	0.0889688
SENS|phihi|S|S2|20	SENS	phihi	S	S2	20 y	100000	20	20	1	1	0.34	1.5	1	0.005	5	6	11.1097	1	1	0.0582457	1	1	1	1	33333.3	20	0.055	0.055	0.055	0.055	1833.33	1210	623.333	-1.13687e-13	2000000	40	14833.8	22192	6925.08	-9.09166e-12	3000000	5445	3630	0.00140399	1	0.011	0.022	0.55	0.0055	51200	0.02	512000	0.0192	0.0184	10335	0.087	51295	0.083	153695	0.07	0.05	0.025	51655.7	1.1	121.806	2722.5	653.4	473.715	73647.1	173.659	931.552	675.375	1780.59	43950.9	75427.6	119378	8705.66	1.19378	0.0596892
SENS|phihi|S|S3|10	SENS	phihi	S	S3	10 y	100000	10	10	0.1	0.9	0.34	1.5	1	0.005	5	6	11.1097	1	1	0.0582457	1	1	1	1	33333.3	10	0.05	0.05	0.05	0.055	1833.33	990	676.667	166.667	1000000	20	7416.91	22192	7517.6	13328.5	150000	4455	2970	0.00140399	1	0.011	0.022	0.55	0.0055	51200	0.02	512000	0.0192	0.0184	10335	0.087	51295	0.083	153695	0.07	0.05	0.025	3627.33	0.11	99.6598	2227.5	534.6	387.585	5171.65	142.085	762.179	552.58	1456.84	50455	6628.49	57083.5	22303	0.570835	0.0570835
SENS|phihi|S|S3|20	SENS	phihi	S	S3	20 y	100000	20	20	0.1	0.9	0.34	1.5	1	0.005	5	6	11.1097	1	1	0.0582457	1	1	1	1	33333.3	20	0.055	0.055	0.055	0.055	1833.33	1089	744.333	0	2000000	40	14833.8	22192	8269.36	0	300000	4900.5	3267	0.00140399	1	0.011	0.022	0.55	0.0055	51200	0.02	512000	0.0192	0.0184	10335	0.087	51295	0.083	153695	0.07	0.05	0.025	5441	0.11	109.626	2450.25	588.06	426.344	7757.39	156.294	838.397	607.838	1602.53	45295.1	9359.92	54655.1	9871.88	0.546551	0.0273275
SENS|phihi|A|S1|10	SENS	phihi	A	S1	10 y	500000	10	0	0	0	0.34	1.5	1	0.005	5	6	11.1097	1	1	0.0582457	1	1	1	1	166667	0	0.05	0	0	0.055	9166.67	0	8333.33	833.333	5000000	99	36713.7	110960	92581.2	66642.5	0	0	0	0.00140399	1	0.011	0.022	0.55	0.0055	51200	0.02	512000	0.0192	0.0184	10335	0.087	51295	0.083	153695	0.07	0.05	0.025	0	0	0	0	0	0	0	0	0	0	0	306897	0	306897	159224	0.613795	0.0613795
SENS|phihi|A|S1|20	SENS	phihi	A	S1	20 y	500000	20	0	0	0	0.34	1.5	1	0.005	5	6	11.1097	1	1	0.0582457	1	1	1	1	166667	0	0.055	0	0	0.055	9166.67	0	9166.67	0	10000000	197	73056.6	110960	101839	0	0	0	0	0.00140399	1	0.011	0.022	0.55	0.0055	51200	0.02	512000	0.0192	0.0184	10335	0.087	51295	0.083	153695	0.07	0.05	0.025	0	0	0	0	0	0	0	0	0	0	0	285856	0	285856	101839	0.571711	0.0285856
SENS|phihi|A|S2|10	SENS	phihi	A	S2	10 y	500000	10	10	1	1	0.34	1.5	1	0.005	5	6	11.1097	1	1	0.0582457	1	1	1	1	166667	10	0.05	0.05	0.05	0.055	9166.67	5500	2833.33	833.333	5000000	99	36713.7	110960	31477.6	66642.5	7500000	24750	16500	0.00140399	1	0.011	0.022	0.55	0.0055	51200	0.02	512000	0.0192	0.0184	10335	0.087	51295	0.083	153695	0.07	0.05	0.025	127292	5.5	553.666	12375	2970	2153.25	181488	789.361	4234.33	3069.89	8093.58	245794	189581	435375	106214	0.87075	0.087075
SENS|phihi|A|S2|20	SENS	phihi	A	S2	20 y	500000	20	20	1	1	0.34	1.5	1	0.005	5	6	11.1097	1	1	0.0582457	1	1	1	1	166667	20	0.055	0.055	0.055	0.055	9166.67	6050	3116.67	-4.54747e-13	10000000	197	73056.6	110960	34625.4	-3.63666e-11	15000000	27225	18150	0.00140399	1	0.011	0.022	0.55	0.0055	51200	0.02	512000	0.0192	0.0184	10335	0.087	51295	0.083	153695	0.07	0.05	0.025	254583	5.5	609.032	13612.5	3267	2368.57	362967	868.297	4657.76	3376.88	8902.94	218642	371870	590512	43528.3	1.18102	0.0590512
SENS|phihi|A|S3|10	SENS	phihi	A	S3	10 y	500000	10	10	0.1	0.9	0.34	1.5	1	0.005	5	6	11.1097	1	1	0.0582457	1	1	1	1	166667	10	0.05	0.05	0.05	0.055	9166.67	4950	3383.33	833.333	5000000	99	36713.7	110960	37588	66642.5	750000	22275	14850	0.00140399	1	0.011	0.022	0.55	0.0055	51200	0.02	512000	0.0192	0.0184	10335	0.087	51295	0.083	153695	0.07	0.05	0.025	14509.3	0.55	498.299	11137.5	2673	1937.92	20686.7	710.425	3810.9	2762.9	7284.22	251904	27971	279875	111515	0.55975	0.055975
SENS|phihi|A|S3|20	SENS	phihi	A	S3	20 y	500000	20	20	0.1	0.9	0.34	1.5	1	0.005	5	6	11.1097	1	1	0.0582457	1	1	1	1	166667	20	0.055	0.055	0.055	0.055	9166.67	5445	3721.67	4.54747e-13	10000000	197	73056.6	110960	41346.8	3.63666e-11	1500000	24502.5	16335	0.00140399	1	0.011	0.022	0.55	0.0055	51200	0.02	512000	0.0192	0.0184	10335	0.087	51295	0.083	153695	0.07	0.05	0.025	26734.7	0.55	548.129	12251.2	2940.3	2131.72	38116.4	781.468	4191.99	3039.19	8012.64	225363	46129	271492	49359.4	0.542984	0.0271492
SENS|phihi|L|S1|10	SENS	phihi	L	S1	10 y	750000	10	0	0	0	0.34	1.5	1	0.005	5	6	11.1097	1	1	0.0582457	1	1	1	1	250000	0	0.05	0	0	0.055	13750	0	12500	1250	7500000	148	54885.2	166440	138872	99963.8	0	0	0	0.00140399	1	0.011	0.022	0.55	0.0055	51200	0.02	512000	0.0192	0.0184	10335	0.087	51295	0.083	153695	0.07	0.05	0.025	0	0	0	0	0	0	0	0	0	0	0	460160	0	460160	238836	0.613547	0.0613547
SENS|phihi|L|S1|20	SENS	phihi	L	S1	20 y	750000	20	0	0	0	0.34	1.5	1	0.005	5	6	11.1097	1	1	0.0582457	1	1	1	1	250000	0	0.055	0	0	0.055	13750	0	13750	0	15000000	295	109399	166440	152759	0	0	0	0	0.00140399	1	0.011	0.022	0.55	0.0055	51200	0.02	512000	0.0192	0.0184	10335	0.087	51295	0.083	153695	0.07	0.05	0.025	0	0	0	0	0	0	0	0	0	0	0	428598	0	428598	152759	0.571464	0.0285732
SENS|phihi|L|S2|10	SENS	phihi	L	S2	10 y	750000	10	10	1	1	0.34	1.5	1	0.005	5	6	11.1097	1	1	0.0582457	1	1	1	1	250000	10	0.05	0.05	0.05	0.055	13750	8250	4250	1250	7500000	148	54885.2	166440	47216.4	99963.8	11250000	37125	24750	0.00140399	1	0.011	0.022	0.55	0.0055	51200	0.02	512000	0.0192	0.0184	10335	0.087	51295	0.083	153695	0.07	0.05	0.025	191173	8.25	830.499	18562.5	4455	3229.88	272567	1184.04	6351.49	4604.83	12140.4	368505	284707	653212	159321	0.870949	0.0870949
SENS|phihi|L|S2|20	SENS	phihi	L	S2	20 y	750000	20	20	1	1	0.34	1.5	1	0.005	5	6	11.1097	1	1	0.0582457	1	1	1	1	250000	20	0.055	0.055	0.055	0.055	13750	9075	4675	0	15000000	295	109399	166440	51938.1	0	22500000	40837.5	27225	0.00140399	1	0.011	0.022	0.55	0.0055	51200	0.02	512000	0.0192	0.0184	10335	0.087	51295	0.083	153695	0.07	0.05	0.025	380061	8.25	913.548	20418.8	4900.5	3552.86	541865	1302.45	6986.64	5065.32	13354.4	327777	555220	882997	65292.5	1.17733	0.0588665
SENS|phihi|L|S3|10	SENS	phihi	L	S3	10 y	750000	10	10	0.1	0.9	0.34	1.5	1	0.005	5	6	11.1097	1	1	0.0582457	1	1	1	1	250000	10	0.05	0.05	0.05	0.055	13750	7425	5075	1250	7500000	148	54885.2	166440	56382	99963.8	1125000	33412.5	22275	0.00140399	1	0.011	0.022	0.55	0.0055	51200	0.02	512000	0.0192	0.0184	10335	0.087	51295	0.083	153695	0.07	0.05	0.025	19480	0.825	747.449	16706.2	4009.5	2906.89	27773.8	1065.64	5716.34	4144.35	10926.3	377671	38700.1	416371	167272	0.555161	0.0555161
SENS|phihi|L|S3|20	SENS	phihi	L	S3	20 y	750000	20	20	0.1	0.9	0.34	1.5	1	0.005	5	6	11.1097	1	1	0.0582457	1	1	1	1	250000	20	0.055	0.055	0.055	0.055	13750	8167.5	5582.5	9.09495e-13	15000000	295	109399	166440	62020.2	7.27333e-11	2250000	36753.8	24502.5	0.00140399	1	0.011	0.022	0.55	0.0055	51200	0.02	512000	0.0192	0.0184	10335	0.087	51295	0.083	153695	0.07	0.05	0.025	38960	0.825	822.194	18376.9	4410.45	3197.58	55546.4	1172.2	6287.98	4558.78	12019	337859	67565.4	405425	74039.1	0.540566	0.0270283
SENS|ev10|S|S1|10	SENS	ev10	S	S1	10 y	100000	10	0	0	0	0.1	1.5	1	0.005	5	6	7.41109	1	1	0.0582457	1	1	1	1	33333.3	0	0.05	0	0	0.055	1833.33	0	1666.67	166.667	1000000	20	7416.91	22192	12351.8	12712.1	0	0	0	0.00140399	1	0.011	0.022	0.55	0.0055	51200	0.02	512000	0.0192	0.0184	10335	0.087	51295	0.083	153695	0.07	0.05	0.025	0	0	0	0	0	0	0	0	0	0	0	54672.7	0	54672.7	25063.9	0.546727	0.0546727
SENS|ev10|S|S1|20	SENS	ev10	S	S1	20 y	100000	20	0	0	0	0.1	1.5	1	0.005	5	6	7.41109	1	1	0.0582457	1	1	1	1	33333.3	0	0.055	0	0	0.055	1833.33	0	1833.33	0	2000000	40	14833.8	22192	13587	0	0	0	0	0.00140399	1	0.011	0.022	0.55	0.0055	51200	0.02	512000	0.0192	0.0184	10335	0.087	51295	0.083	153695	0.07	0.05	0.025	0	0	0	0	0	0	0	0	0	0	0	50612.8	0	50612.8	13587	0.506128	0.0253064
SENS|ev10|S|S2|10	SENS	ev10	S	S2	10 y	100000	10	10	1	1	0.1	1.5	1	0.005	5	6	7.41109	1	1	0.0582457	1	1	1	1	33333.3	10	0.05	0.05	0.05	0.055	1833.33	1500	166.667	166.667	1000000	20	7416.91	22192	1235.18	12712.1	1500000	6750	4500	0.00140399	1	0.011	0.022	0.55	0.0055	51200	0.02	512000	0.0192	0.0184	10335	0.087	51295	0.083	153695	0.07	0.05	0.025	26734.7	1.1	151	3375	810	587.25	38117.2	215.28	1154.82	837.242	2207.34	43556.1	40324.5	83880.6	16154.6	0.838806	0.0838806
SENS|ev10|S|S2|20	SENS	ev10	S	S2	20 y	100000	20	20	1	1	0.1	1.5	1	0.005	5	6	7.41109	1	1	0.0582457	1	1	1	1	33333.3	20	0.055	0.055	0.055	0.055	1833.33	1650	183.333	-2.84217e-14	2000000	40	14833.8	22192	1358.7	-2.16779e-12	3000000	7425	4950	0.00140399	1	0.011	0.022	0.55	0.0055	51200	0.02	512000	0.0192	0.0184	10335	0.087	51295	0.083	153695	0.07	0.05	0.025	51655.7	1.1	166.1	3712.5	891	645.975	73647.1	236.808	1270.3	920.967	2428.07	38384.5	76075.1	114460	3786.77	1.1446	0.0572298
SENS|ev10|S|S3|10	SENS	ev10	S	S3	10 y	100000	10	10	0.1	0.9	0.1	1.5	1	0.005	5	6	7.41109	1	1	0.0582457	1	1	1	1	33333.3	10	0.05	0.05	0.05	0.055	1833.33	1350	316.667	166.667	1000000	20	7416.91	22192	2346.85	12712.1	150000	6075	4050	0.00140399	1	0.011	0.022	0.55	0.0055	51200	0.02	512000	0.0192	0.0184	10335	0.087	51295	0.083	153695	0.07	0.05	0.025	3627.33	0.11	135.9	3037.5	729	528.525	5171.65	193.752	1039.34	753.518	1986.61	44667.8	7158.25	51826	17045.5	0.51826	0.051826
SENS|ev10|S|S3|20	SENS	ev10	S	S3	20 y	100000	20	20	0.1	0.9	0.1	1.5	1	0.005	5	6	7.41109	1	1	0.0582457	1	1	1	1	33333.3	20	0.055	0.055	0.055	0.055	1833.33	1485	348.333	1.13687e-13	2000000	40	14833.8	22192	2581.53	8.67117e-12	300000	6682.5	4455	0.00140399	1	0.011	0.022	0.55	0.0055	51200	0.02	512000	0.0192	0.0184	10335	0.087	51295	0.083	153695	0.07	0.05	0.025	5441	0.11	149.49	3341.25	801.9	581.378	7757.39	213.128	1143.27	828.87	2185.27	39607.3	9942.66	49550	4766.8	0.4955	0.024775
SENS|ev10|A|S1|10	SENS	ev10	A	S1	10 y	500000	10	0	0	0	0.1	1.5	1	0.005	5	6	7.41109	1	1	0.0582457	1	1	1	1	166667	0	0.05	0	0	0.055	9166.67	0	8333.33	833.333	5000000	99	36713.7	110960	61759.1	63560.3	0	0	0	0.00140399	1	0.011	0.022	0.55	0.0055	51200	0.02	512000	0.0192	0.0184	10335	0.087	51295	0.083	153695	0.07	0.05	0.025	0	0	0	0	0	0	0	0	0	0	0	272993	0	272993	125319	0.545986	0.0545986
SENS|ev10|A|S1|20	SENS	ev10	A	S1	20 y	500000	20	0	0	0	0.1	1.5	1	0.005	5	6	7.41109	1	1	0.0582457	1	1	1	1	166667	0	0.055	0	0	0.055	9166.67	0	9166.67	0	10000000	197	73056.6	110960	67935	0	0	0	0	0.00140399	1	0.011	0.022	0.55	0.0055	51200	0.02	512000	0.0192	0.0184	10335	0.087	51295	0.083	153695	0.07	0.05	0.025	0	0	0	0	0	0	0	0	0	0	0	251951	0	251951	67935	0.503903	0.0251951
SENS|ev10|A|S2|10	SENS	ev10	A	S2	10 y	500000	10	10	1	1	0.1	1.5	1	0.005	5	6	7.41109	1	1	0.0582457	1	1	1	1	166667	10	0.05	0.05	0.05	0.055	9166.67	7500	833.333	833.333	5000000	99	36713.7	110960	6175.91	63560.3	7500000	33750	22500	0.00140399	1	0.011	0.022	0.55	0.0055	51200	0.02	512000	0.0192	0.0184	10335	0.087	51295	0.083	153695	0.07	0.05	0.025	127292	5.5	754.999	16875	4050	2936.25	181488	1076.4	5774.09	4186.21	11036.7	217410	192524	409934	80772.9	0.819868	0.0819868
SENS|ev10|A|S2|20	SENS	ev10	A	S2	20 y	500000	20	20	1	1	0.1	1.5	1	0.005	5	6	7.41109	1	1	0.0582457	1	1	1	1	166667	20	0.055	0.055	0.055	0.055	9166.67	8250	916.667	-2.27374e-13	10000000	197	73056.6	110960	6793.5	-1.73423e-11	15000000	37125	24750	0.00140399	1	0.011	0.022	0.55	0.0055	51200	0.02	512000	0.0192	0.0184	10335	0.087	51295	0.083	153695	0.07	0.05	0.025	254583	5.5	830.499	18562.5	4455	3229.88	362967	1184.04	6351.49	4604.83	12140.4	190810	375108	565918	18933.9	1.13184	0.0565918
SENS|ev10|A|S3|10	SENS	ev10	A	S3	10 y	500000	10	10	0.1	0.9	0.1	1.5	1	0.005	5	6	7.41109	1	1	0.0582457	1	1	1	1	166667	10	0.05	0.05	0.05	0.055	9166.67	6750	1583.33	833.333	5000000	99	36713.7	110960	11734.2	63560.3	750000	30375	20250	0.00140399	1	0.011	0.022	0.55	0.0055	51200	0.02	512000	0.0192	0.0184	10335	0.087	51295	0.083	153695	0.07	0.05	0.025	14509.3	0.55	679.499	15187.5	3645	2642.62	20686.7	968.762	5196.68	3767.59	9933.03	222968	30619.8	253588	85227.6	0.507176	0.0507176
SENS|ev10|A|S3|20	SENS	ev10	A	S3	20 y	500000	20	20	0.1	0.9	0.1	1.5	1	0.005	5	6	7.41109	1	1	0.0582457	1	1	1	1	166667	20	0.055	0.055	0.055	0.055	9166.67	7425	1741.67	4.54747e-13	10000000	197	73056.6	110960	12907.6	3.46847e-11	1500000	33412.5	22275	0.00140399	1	0.011	0.022	0.55	0.0055	51200	0.02	512000	0.0192	0.0184	10335	0.087	51295	0.083	153695	0.07	0.05	0.025	26734.7	0.55	747.449	16706.2	4009.5	2906.89	38116.4	1065.64	5716.34	4144.35	10926.3	196924	49042.7	245967	23834	0.491933	0.0245967
SENS|ev10|L|S1|10	SENS	ev10	L	S1	10 y	750000	10	0	0	0	0.1	1.5	1	0.005	5	6	7.41109	1	1	0.0582457	1	1	1	1	250000	0	0.05	0	0	0.055	13750	0	12500	1250	7500000	148	54885.2	166440	92638.6	95340.5	0	0	0	0.00140399	1	0.011	0.022	0.55	0.0055	51200	0.02	512000	0.0192	0.0184	10335	0.087	51295	0.083	153695	0.07	0.05	0.025	0	0	0	0	0	0	0	0	0	0	0	409304	0	409304	187979	0.545739	0.0545739
SENS|ev10|L|S1|20	SENS	ev10	L	S1	20 y	750000	20	0	0	0	0.1	1.5	1	0.005	5	6	7.41109	1	1	0.0582457	1	1	1	1	250000	0	0.055	0	0	0.055	13750	0	13750	0	15000000	295	109399	166440	101902	0	0	0	0	0.00140399	1	0.011	0.022	0.55	0.0055	51200	0.02	512000	0.0192	0.0184	10335	0.087	51295	0.083	153695	0.07	0.05	0.025	0	0	0	0	0	0	0	0	0	0	0	377742	0	377742	101902	0.503655	0.0251828
SENS|ev10|L|S2|10	SENS	ev10	L	S2	10 y	750000	10	10	1	1	0.1	1.5	1	0.005	5	6	7.41109	1	1	0.0582457	1	1	1	1	250000	10	0.05	0.05	0.05	0.055	13750	11250	1250	1250	7500000	148	54885.2	166440	9263.86	95340.5	11250000	50625	33750	0.00140399	1	0.011	0.022	0.55	0.0055	51200	0.02	512000	0.0192	0.0184	10335	0.087	51295	0.083	153695	0.07	0.05	0.025	191173	8.25	1132.5	25312.5	6075	4404.38	272567	1614.6	8661.13	6279.32	16555	325929	289122	615051	121159	0.820068	0.0820068
SENS|ev10|L|S2|20	SENS	ev10	L	S2	20 y	750000	20	20	1	1	0.1	1.5	1	0.005	5	6	7.41109	1	1	0.0582457	1	1	1	1	250000	20	0.055	0.055	0.055	0.055	13750	12375	1375	4.54747e-13	15000000	295	109399	166440	10190.2	3.46847e-11	22500000	55687.5	37125	0.00140399	1	0.011	0.022	0.55	0.0055	51200	0.02	512000	0.0192	0.0184	10335	0.087	51295	0.083	153695	0.07	0.05	0.025	380061	8.25	1245.75	27843.8	6682.5	4844.81	541865	1776.06	9527.24	6907.25	18210.6	286029	560076	846105	28400.8	1.12814	0.056407
SENS|ev10|L|S3|10	SENS	ev10	L	S3	10 y	750000	10	10	0.1	0.9	0.1	1.5	1	0.005	5	6	7.41109	1	1	0.0582457	1	1	1	1	250000	10	0.05	0.05	0.05	0.055	13750	10125	2375	1250	7500000	148	54885.2	166440	17601.3	95340.5	1125000	45562.5	30375	0.00140399	1	0.011	0.022	0.55	0.0055	51200	0.02	512000	0.0192	0.0184	10335	0.087	51295	0.083	153695	0.07	0.05	0.025	19480	0.825	1019.25	22781.2	5467.5	3963.94	27773.8	1453.14	7795.01	5651.39	14899.5	334267	42673.4	376940	127841	0.502587	0.0502587
SENS|ev10|L|S3|20	SENS	ev10	L	S3	20 y	750000	20	20	0.1	0.9	0.1	1.5	1	0.005	5	6	7.41109	1	1	0.0582457	1	1	1	1	250000	20	0.055	0.055	0.055	0.055	13750	11137.5	2612.5	1.36424e-12	15000000	295	109399	166440	19361.5	1.04054e-10	2250000	50118.8	33412.5	0.00140399	1	0.011	0.022	0.55	0.0055	51200	0.02	512000	0.0192	0.0184	10335	0.087	51295	0.083	153695	0.07	0.05	0.025	38960	0.825	1121.17	25059.4	6014.25	4360.33	55546.4	1598.46	8574.52	6216.52	16389.5	295201	71935.9	367137	35751	0.489515	0.0244758
SENS|ev20|S|S1|10	SENS	ev20	S	S1	10 y	100000	10	0	0	0	0.1	1.5	1	0.005	5	6	14.8084	1	1	0.0582457	1	1	1	1	33333.3	0	0.05	0	0	0.055	1833.33	0	1666.67	166.667	1000000	20	7416.91	22192	24680.7	13945	0	0	0	0.00140399	1	0.011	0.022	0.55	0.0055	51200	0.02	512000	0.0192	0.0184	10335	0.087	51295	0.083	153695	0.07	0.05	0.025	0	0	0	0	0	0	0	0	0	0	0	68234.5	0	68234.5	38625.6	0.682345	0.0682345
SENS|ev20|S|S1|20	SENS	ev20	S	S1	20 y	100000	20	0	0	0	0.1	1.5	1	0.005	5	6	14.8084	1	1	0.0582457	1	1	1	1	33333.3	0	0.055	0	0	0.055	1833.33	0	1833.33	0	2000000	40	14833.8	22192	27148.7	0	0	0	0	0.00140399	1	0.011	0.022	0.55	0.0055	51200	0.02	512000	0.0192	0.0184	10335	0.087	51295	0.083	153695	0.07	0.05	0.025	0	0	0	0	0	0	0	0	0	0	0	64174.5	0	64174.5	27148.7	0.641745	0.0320873
SENS|ev20|S|S2|10	SENS	ev20	S	S2	10 y	100000	10	10	1	1	0.1	1.5	1	0.005	5	6	14.8084	1	1	0.0582457	1	1	1	1	33333.3	10	0.05	0.05	0.05	0.055	1833.33	1500	166.667	166.667	1000000	20	7416.91	22192	2468.07	13945	1500000	6750	4500	0.00140399	1	0.011	0.022	0.55	0.0055	51200	0.02	512000	0.0192	0.0184	10335	0.087	51295	0.083	153695	0.07	0.05	0.025	26734.7	1.1	151	3375	810	587.25	38117.2	215.28	1154.82	837.242	2207.34	46021.9	40324.5	86346.4	18620.4	0.863464	0.0863464
SENS|ev20|S|S2|20	SENS	ev20	S	S2	20 y	100000	20	20	1	1	0.1	1.5	1	0.005	5	6	14.8084	1	1	0.0582457	1	1	1	1	33333.3	20	0.055	0.055	0.055	0.055	1833.33	1650	183.333	-2.84217e-14	2000000	40	14833.8	22192	2714.87	-2.37804e-12	3000000	7425	4950	0.00140399	1	0.011	0.022	0.55	0.0055	51200	0.02	512000	0.0192	0.0184	10335	0.087	51295	0.083	153695	0.07	0.05	0.025	51655.7	1.1	166.1	3712.5	891	645.975	73647.1	236.808	1270.3	920.967	2428.07	39740.7	76075.1	115816	5142.95	1.15816	0.0579079
SENS|ev20|S|S3|10	SENS	ev20	S	S3	10 y	100000	10	10	0.1	0.9	0.1	1.5	1	0.005	5	6	14.8084	1	1	0.0582457	1	1	1	1	33333.3	10	0.05	0.05	0.05	0.055	1833.33	1350	316.667	166.667	1000000	20	7416.91	22192	4689.33	13945	150000	6075	4050	0.00140399	1	0.011	0.022	0.55	0.0055	51200	0.02	512000	0.0192	0.0184	10335	0.087	51295	0.083	153695	0.07	0.05	0.025	3627.33	0.11	135.9	3037.5	729	528.525	5171.65	193.752	1039.34	753.518	1986.61	48243.1	7158.25	55401.4	20620.9	0.554014	0.0554014
SENS|ev20|S|S3|20	SENS	ev20	S	S3	20 y	100000	20	20	0.1	0.9	0.1	1.5	1	0.005	5	6	14.8084	1	1	0.0582457	1	1	1	1	33333.3	20	0.055	0.055	0.055	0.055	1833.33	1485	348.333	1.13687e-13	2000000	40	14833.8	22192	5158.26	9.51215e-12	300000	6682.5	4455	0.00140399	1	0.011	0.022	0.55	0.0055	51200	0.02	512000	0.0192	0.0184	10335	0.087	51295	0.083	153695	0.07	0.05	0.025	5441	0.11	149.49	3341.25	801.9	581.378	7757.39	213.128	1143.27	828.87	2185.27	42184	9942.66	52126.7	7343.53	0.521267	0.0260634
SENS|ev20|A|S1|10	SENS	ev20	A	S1	10 y	500000	10	0	0	0	0.1	1.5	1	0.005	5	6	14.8084	1	1	0.0582457	1	1	1	1	166667	0	0.05	0	0	0.055	9166.67	0	8333.33	833.333	5000000	99	36713.7	110960	123403	69724.8	0	0	0	0.00140399	1	0.011	0.022	0.55	0.0055	51200	0.02	512000	0.0192	0.0184	10335	0.087	51295	0.083	153695	0.07	0.05	0.025	0	0	0	0	0	0	0	0	0	0	0	340802	0	340802	193128	0.681603	0.0681603
SENS|ev20|A|S1|20	SENS	ev20	A	S1	20 y	500000	20	0	0	0	0.1	1.5	1	0.005	5	6	14.8084	1	1	0.0582457	1	1	1	1	166667	0	0.055	0	0	0.055	9166.67	0	9166.67	0	10000000	197	73056.6	110960	135744	0	0	0	0	0.00140399	1	0.011	0.022	0.55	0.0055	51200	0.02	512000	0.0192	0.0184	10335	0.087	51295	0.083	153695	0.07	0.05	0.025	0	0	0	0	0	0	0	0	0	0	0	319760	0	319760	135744	0.63952	0.031976
SENS|ev20|A|S2|10	SENS	ev20	A	S2	10 y	500000	10	10	1	1	0.1	1.5	1	0.005	5	6	14.8084	1	1	0.0582457	1	1	1	1	166667	10	0.05	0.05	0.05	0.055	9166.67	7500	833.333	833.333	5000000	99	36713.7	110960	12340.3	69724.8	7500000	33750	22500	0.00140399	1	0.011	0.022	0.55	0.0055	51200	0.02	512000	0.0192	0.0184	10335	0.087	51295	0.083	153695	0.07	0.05	0.025	127292	5.5	754.999	16875	4050	2936.25	181488	1076.4	5774.09	4186.21	11036.7	229739	192524	422263	93101.8	0.844526	0.0844526
SENS|ev20|A|S2|20	SENS	ev20	A	S2	20 y	500000	20	20	1	1	0.1	1.5	1	0.005	5	6	14.8084	1	1	0.0582457	1	1	1	1	166667	20	0.055	0.055	0.055	0.055	9166.67	8250	916.667	-2.27374e-13	10000000	197	73056.6	110960	13574.4	-1.90243e-11	15000000	37125	24750	0.00140399	1	0.011	0.022	0.55	0.0055	51200	0.02	512000	0.0192	0.0184	10335	0.087	51295	0.083	153695	0.07	0.05	0.025	254583	5.5	830.499	18562.5	4455	3229.88	362967	1184.04	6351.49	4604.83	12140.4	197591	375108	572698	25714.7	1.1454	0.0572698
SENS|ev20|A|S3|10	SENS	ev20	A	S3	10 y	500000	10	10	0.1	0.9	0.1	1.5	1	0.005	5	6	14.8084	1	1	0.0582457	1	1	1	1	166667	10	0.05	0.05	0.05	0.055	9166.67	6750	1583.33	833.333	5000000	99	36713.7	110960	23446.6	69724.8	750000	30375	20250	0.00140399	1	0.011	0.022	0.55	0.0055	51200	0.02	512000	0.0192	0.0184	10335	0.087	51295	0.083	153695	0.07	0.05	0.025	14509.3	0.55	679.499	15187.5	3645	2642.62	20686.7	968.762	5196.68	3767.59	9933.03	240845	30619.8	271465	103104	0.542929	0.0542929
SENS|ev20|A|S3|20	SENS	ev20	A	S3	20 y	500000	20	20	0.1	0.9	0.1	1.5	1	0.005	5	6	14.8084	1	1	0.0582457	1	1	1	1	166667	20	0.055	0.055	0.055	0.055	9166.67	7425	1741.67	4.54747e-13	10000000	197	73056.6	110960	25791.3	3.80486e-11	1500000	33412.5	22275	0.00140399	1	0.011	0.022	0.55	0.0055	51200	0.02	512000	0.0192	0.0184	10335	0.087	51295	0.083	153695	0.07	0.05	0.025	26734.7	0.55	747.449	16706.2	4009.5	2906.89	38116.4	1065.64	5716.34	4144.35	10926.3	209808	49042.7	258850	36717.6	0.517701	0.025885
SENS|ev20|L|S1|10	SENS	ev20	L	S1	10 y	750000	10	0	0	0	0.1	1.5	1	0.005	5	6	14.8084	1	1	0.0582457	1	1	1	1	250000	0	0.05	0	0	0.055	13750	0	12500	1250	7500000	148	54885.2	166440	185105	104587	0	0	0	0.00140399	1	0.011	0.022	0.55	0.0055	51200	0.02	512000	0.0192	0.0184	10335	0.087	51295	0.083	153695	0.07	0.05	0.025	0	0	0	0	0	0	0	0	0	0	0	511017	0	511017	289692	0.681356	0.0681356
SENS|ev20|L|S1|20	SENS	ev20	L	S1	20 y	750000	20	0	0	0	0.1	1.5	1	0.005	5	6	14.8084	1	1	0.0582457	1	1	1	1	250000	0	0.055	0	0	0.055	13750	0	13750	0	15000000	295	109399	166440	203616	0	0	0	0	0.00140399	1	0.011	0.022	0.55	0.0055	51200	0.02	512000	0.0192	0.0184	10335	0.087	51295	0.083	153695	0.07	0.05	0.025	0	0	0	0	0	0	0	0	0	0	0	479455	0	479455	203616	0.639273	0.0319636
SENS|ev20|L|S2|10	SENS	ev20	L	S2	10 y	750000	10	10	1	1	0.1	1.5	1	0.005	5	6	14.8084	1	1	0.0582457	1	1	1	1	250000	10	0.05	0.05	0.05	0.055	13750	11250	1250	1250	7500000	148	54885.2	166440	18510.5	104587	11250000	50625	33750	0.00140399	1	0.011	0.022	0.55	0.0055	51200	0.02	512000	0.0192	0.0184	10335	0.087	51295	0.083	153695	0.07	0.05	0.025	191173	8.25	1132.5	25312.5	6075	4404.38	272567	1614.6	8661.13	6279.32	16555	344422	289122	633544	139653	0.844726	0.0844726
SENS|ev20|L|S2|20	SENS	ev20	L	S2	20 y	750000	20	20	1	1	0.1	1.5	1	0.005	5	6	14.8084	1	1	0.0582457	1	1	1	1	250000	20	0.055	0.055	0.055	0.055	13750	12375	1375	4.54747e-13	15000000	295	109399	166440	20361.6	3.80486e-11	22500000	55687.5	37125	0.00140399	1	0.011	0.022	0.55	0.0055	51200	0.02	512000	0.0192	0.0184	10335	0.087	51295	0.083	153695	0.07	0.05	0.025	380061	8.25	1245.75	27843.8	6682.5	4844.81	541865	1776.06	9527.24	6907.25	18210.6	296201	560076	856276	38572.1	1.1417	0.0570851
SENS|ev20|L|S3|10	SENS	ev20	L	S3	10 y	750000	10	10	0.1	0.9	0.1	1.5	1	0.005	5	6	14.8084	1	1	0.0582457	1	1	1	1	250000	10	0.05	0.05	0.05	0.055	13750	10125	2375	1250	7500000	148	54885.2	166440	35170	104587	1125000	45562.5	30375	0.00140399	1	0.011	0.022	0.55	0.0055	51200	0.02	512000	0.0192	0.0184	10335	0.087	51295	0.083	153695	0.07	0.05	0.025	19480	0.825	1019.25	22781.2	5467.5	3963.94	27773.8	1453.14	7795.01	5651.39	14899.5	361082	42673.4	403755	154657	0.53834	0.053834
SENS|ev20|L|S3|20	SENS	ev20	L	S3	20 y	750000	20	20	0.1	0.9	0.1	1.5	1	0.005	5	6	14.8084	1	1	0.0582457	1	1	1	1	250000	20	0.055	0.055	0.055	0.055	13750	11137.5	2612.5	1.36424e-12	15000000	295	109399	166440	38687	1.14146e-10	2250000	50118.8	33412.5	0.00140399	1	0.011	0.022	0.55	0.0055	51200	0.02	512000	0.0192	0.0184	10335	0.087	51295	0.083	153695	0.07	0.05	0.025	38960	0.825	1121.17	25059.4	6014.25	4360.33	55546.4	1598.46	8574.52	6216.52	16389.5	314526	71935.9	386462	55076.5	0.515283	0.0257641
SENS|evoff|S|S1|10	SENS	evoff	S	S1	10 y	100000	10	0	0	0	0.1	1.5	1	0.005	5	6	22.2641	1	1	0.0582457	1	1	1	1	33333.3	0	0.05	0	0	0.055	1833.33	0	1666.67	166.667	1000000	20	7416.91	22192	37106.9	15187.6	0	0	0	0.00140399	1	0.011	0.022	0.55	0.0055	51200	0.02	512000	0.0192	0.0184	10335	0.087	51295	0.083	153695	0.07	0.05	0.025	0	0	0	0	0	0	0	0	0	0	0	81903.4	0	81903.4	52294.5	0.819034	0.0819034
SENS|evoff|S|S1|20	SENS	evoff	S	S1	20 y	100000	20	0	0	0	0.1	1.5	1	0.005	5	6	22.2641	1	1	0.0582457	1	1	1	1	33333.3	0	0.055	0	0	0.055	1833.33	0	1833.33	0	2000000	40	14833.8	22192	40817.6	0	0	0	0	0.00140399	1	0.011	0.022	0.55	0.0055	51200	0.02	512000	0.0192	0.0184	10335	0.087	51295	0.083	153695	0.07	0.05	0.025	0	0	0	0	0	0	0	0	0	0	0	77843.4	0	77843.4	40817.6	0.778434	0.0389217
SENS|evoff|S|S2|10	SENS	evoff	S	S2	10 y	100000	10	10	1	1	0.1	1.5	1	0.005	5	6	22.2641	1	1	0.0582457	1	1	1	1	33333.3	10	0.05	0.05	0.05	0.055	1833.33	1500	166.667	166.667	1000000	20	7416.91	22192	3710.69	15187.6	1500000	6750	4500	0.00140399	1	0.011	0.022	0.55	0.0055	51200	0.02	512000	0.0192	0.0184	10335	0.087	51295	0.083	153695	0.07	0.05	0.025	26734.7	1.1	151	3375	810	587.25	38117.2	215.28	1154.82	837.242	2207.34	48507.1	40324.5	88831.7	21105.6	0.888317	0.0888317
SENS|evoff|S|S2|20	SENS	evoff	S	S2	20 y	100000	20	20	1	1	0.1	1.5	1	0.005	5	6	22.2641	1	1	0.0582457	1	1	1	1	33333.3	20	0.055	0.055	0.055	0.055	1833.33	1650	183.333	-2.84217e-14	2000000	40	14833.8	22192	4081.76	-2.58994e-12	3000000	7425	4950	0.00140399	1	0.011	0.022	0.55	0.0055	51200	0.02	512000	0.0192	0.0184	10335	0.087	51295	0.083	153695	0.07	0.05	0.025	51655.7	1.1	166.1	3712.5	891	645.975	73647.1	236.808	1270.3	920.967	2428.07	41107.5	76075.1	117183	6509.83	1.17183	0.0585913
SENS|evoff|S|S3|10	SENS	evoff	S	S3	10 y	100000	10	10	0.1	0.9	0.1	1.5	1	0.005	5	6	22.2641	1	1	0.0582457	1	1	1	1	33333.3	10	0.05	0.05	0.05	0.055	1833.33	1350	316.667	166.667	1000000	20	7416.91	22192	7050.31	15187.6	150000	6075	4050	0.00140399	1	0.011	0.022	0.55	0.0055	51200	0.02	512000	0.0192	0.0184	10335	0.087	51295	0.083	153695	0.07	0.05	0.025	3627.33	0.11	135.9	3037.5	729	528.525	5171.65	193.752	1039.34	753.518	1986.61	51846.8	7158.25	59005	24224.5	0.59005	0.059005
SENS|evoff|S|S3|20	SENS	evoff	S	S3	20 y	100000	20	20	0.1	0.9	0.1	1.5	1	0.005	5	6	22.2641	1	1	0.0582457	1	1	1	1	33333.3	20	0.055	0.055	0.055	0.055	1833.33	1485	348.333	1.13687e-13	2000000	40	14833.8	22192	7755.34	1.03598e-11	300000	6682.5	4455	0.00140399	1	0.011	0.022	0.55	0.0055	51200	0.02	512000	0.0192	0.0184	10335	0.087	51295	0.083	153695	0.07	0.05	0.025	5441	0.11	149.49	3341.25	801.9	581.378	7757.39	213.128	1143.27	828.87	2185.27	44781.1	9942.66	54723.8	9940.61	0.547238	0.0273619
SENS|evoff|A|S1|10	SENS	evoff	A	S1	10 y	500000	10	0	0	0	0.1	1.5	1	0.005	5	6	22.2641	1	1	0.0582457	1	1	1	1	166667	0	0.05	0	0	0.055	9166.67	0	8333.33	833.333	5000000	99	36713.7	110960	185535	75937.9	0	0	0	0.00140399	1	0.011	0.022	0.55	0.0055	51200	0.02	512000	0.0192	0.0184	10335	0.087	51295	0.083	153695	0.07	0.05	0.025	0	0	0	0	0	0	0	0	0	0	0	409146	0	409146	261472	0.818292	0.0818292
SENS|evoff|A|S1|20	SENS	evoff	A	S1	20 y	500000	20	0	0	0	0.1	1.5	1	0.005	5	6	22.2641	1	1	0.0582457	1	1	1	1	166667	0	0.055	0	0	0.055	9166.67	0	9166.67	0	10000000	197	73056.6	110960	204088	0	0	0	0	0.00140399	1	0.011	0.022	0.55	0.0055	51200	0.02	512000	0.0192	0.0184	10335	0.087	51295	0.083	153695	0.07	0.05	0.025	0	0	0	0	0	0	0	0	0	0	0	388104	0	388104	204088	0.776209	0.0388104
SENS|evoff|A|S2|10	SENS	evoff	A	S2	10 y	500000	10	10	1	1	0.1	1.5	1	0.005	5	6	22.2641	1	1	0.0582457	1	1	1	1	166667	10	0.05	0.05	0.05	0.055	9166.67	7500	833.333	833.333	5000000	99	36713.7	110960	18553.5	75937.9	7500000	33750	22500	0.00140399	1	0.011	0.022	0.55	0.0055	51200	0.02	512000	0.0192	0.0184	10335	0.087	51295	0.083	153695	0.07	0.05	0.025	127292	5.5	754.999	16875	4050	2936.25	181488	1076.4	5774.09	4186.21	11036.7	242165	192524	434689	105528	0.869378	0.0869378
SENS|evoff|A|S2|20	SENS	evoff	A	S2	20 y	500000	20	20	1	1	0.1	1.5	1	0.005	5	6	22.2641	1	1	0.0582457	1	1	1	1	166667	20	0.055	0.055	0.055	0.055	9166.67	8250	916.667	-2.27374e-13	10000000	197	73056.6	110960	20408.8	-2.07195e-11	15000000	37125	24750	0.00140399	1	0.011	0.022	0.55	0.0055	51200	0.02	512000	0.0192	0.0184	10335	0.087	51295	0.083	153695	0.07	0.05	0.025	254583	5.5	830.499	18562.5	4455	3229.88	362967	1184.04	6351.49	4604.83	12140.4	204425	375108	579533	32549.2	1.15907	0.0579533
SENS|evoff|A|S3|10	SENS	evoff	A	S3	10 y	500000	10	10	0.1	0.9	0.1	1.5	1	0.005	5	6	22.2641	1	1	0.0582457	1	1	1	1	166667	10	0.05	0.05	0.05	0.055	9166.67	6750	1583.33	833.333	5000000	99	36713.7	110960	35251.6	75937.9	750000	30375	20250	0.00140399	1	0.011	0.022	0.55	0.0055	51200	0.02	512000	0.0192	0.0184	10335	0.087	51295	0.083	153695	0.07	0.05	0.025	14509.3	0.55	679.499	15187.5	3645	2642.62	20686.7	968.762	5196.68	3767.59	9933.03	258863	30619.8	289483	121122	0.578965	0.0578965
SENS|evoff|A|S3|20	SENS	evoff	A	S3	20 y	500000	20	20	0.1	0.9	0.1	1.5	1	0.005	5	6	22.2641	1	1	0.0582457	1	1	1	1	166667	20	0.055	0.055	0.055	0.055	9166.67	7425	1741.67	4.54747e-13	10000000	197	73056.6	110960	38776.7	4.14391e-11	1500000	33412.5	22275	0.00140399	1	0.011	0.022	0.55	0.0055	51200	0.02	512000	0.0192	0.0184	10335	0.087	51295	0.083	153695	0.07	0.05	0.025	26734.7	0.55	747.449	16706.2	4009.5	2906.89	38116.4	1065.64	5716.34	4144.35	10926.3	222793	49042.7	271836	49703.1	0.543672	0.0271836
SENS|evoff|L|S1|10	SENS	evoff	L	S1	10 y	750000	10	0	0	0	0.1	1.5	1	0.005	5	6	22.2641	1	1	0.0582457	1	1	1	1	250000	0	0.05	0	0	0.055	13750	0	12500	1250	7500000	148	54885.2	166440	278302	113907	0	0	0	0.00140399	1	0.011	0.022	0.55	0.0055	51200	0.02	512000	0.0192	0.0184	10335	0.087	51295	0.083	153695	0.07	0.05	0.025	0	0	0	0	0	0	0	0	0	0	0	613533	0	613533	392209	0.818045	0.0818045
SENS|evoff|L|S1|20	SENS	evoff	L	S1	20 y	750000	20	0	0	0	0.1	1.5	1	0.005	5	6	22.2641	1	1	0.0582457	1	1	1	1	250000	0	0.055	0	0	0.055	13750	0	13750	0	15000000	295	109399	166440	306132	0	0	0	0	0.00140399	1	0.011	0.022	0.55	0.0055	51200	0.02	512000	0.0192	0.0184	10335	0.087	51295	0.083	153695	0.07	0.05	0.025	0	0	0	0	0	0	0	0	0	0	0	581971	0	581971	306132	0.775962	0.0387981
SENS|evoff|L|S2|10	SENS	evoff	L	S2	10 y	750000	10	10	1	1	0.1	1.5	1	0.005	5	6	22.2641	1	1	0.0582457	1	1	1	1	250000	10	0.05	0.05	0.05	0.055	13750	11250	1250	1250	7500000	148	54885.2	166440	27830.2	113907	11250000	50625	33750	0.00140399	1	0.011	0.022	0.55	0.0055	51200	0.02	512000	0.0192	0.0184	10335	0.087	51295	0.083	153695	0.07	0.05	0.025	191173	8.25	1132.5	25312.5	6075	4404.38	272567	1614.6	8661.13	6279.32	16555	363062	289122	652183	158292	0.869578	0.0869578
SENS|evoff|L|S2|20	SENS	evoff	L	S2	20 y	750000	20	20	1	1	0.1	1.5	1	0.005	5	6	22.2641	1	1	0.0582457	1	1	1	1	250000	20	0.055	0.055	0.055	0.055	13750	12375	1375	4.54747e-13	15000000	295	109399	166440	30613.2	4.14391e-11	22500000	55687.5	37125	0.00140399	1	0.011	0.022	0.55	0.0055	51200	0.02	512000	0.0192	0.0184	10335	0.087	51295	0.083	153695	0.07	0.05	0.025	380061	8.25	1245.75	27843.8	6682.5	4844.81	541865	1776.06	9527.24	6907.25	18210.6	306452	560076	866528	48823.8	1.15537	0.0577685
SENS|evoff|L|S3|10	SENS	evoff	L	S3	10 y	750000	10	10	0.1	0.9	0.1	1.5	1	0.005	5	6	22.2641	1	1	0.0582457	1	1	1	1	250000	10	0.05	0.05	0.05	0.055	13750	10125	2375	1250	7500000	148	54885.2	166440	52877.3	113907	1125000	45562.5	30375	0.00140399	1	0.011	0.022	0.55	0.0055	51200	0.02	512000	0.0192	0.0184	10335	0.087	51295	0.083	153695	0.07	0.05	0.025	19480	0.825	1019.25	22781.2	5467.5	3963.94	27773.8	1453.14	7795.01	5651.39	14899.5	388109	42673.4	430782	181684	0.574376	0.0574376
SENS|evoff|L|S3|20	SENS	evoff	L	S3	20 y	750000	20	20	0.1	0.9	0.1	1.5	1	0.005	5	6	22.2641	1	1	0.0582457	1	1	1	1	250000	20	0.055	0.055	0.055	0.055	13750	11137.5	2612.5	1.36424e-12	15000000	295	109399	166440	58165.1	1.24317e-10	2250000	50118.8	33412.5	0.00140399	1	0.011	0.022	0.55	0.0055	51200	0.02	512000	0.0192	0.0184	10335	0.087	51295	0.083	153695	0.07	0.05	0.025	38960	0.825	1121.17	25059.4	6014.25	4360.33	55546.4	1598.46	8574.52	6216.52	16389.5	334004	71935.9	405940	74554.6	0.541254	0.0270627
SENS|offsite|S|S1|10	SENS	offsite	S	S1	10 y	100000	10	0	0	0	0.1	1.5	1	0.005	5	6	22.2641	2	1	0.0582457	1	1	1	1	33333.3	0	0.05	0	0	0.055	1833.33	0	1666.67	166.667	1000000	20	17054.7	367153	37106.9	13328.5	0	0	0	0.00140399	1	0.011	0.022	0.55	0.0055	51200	0.02	512000	0.0192	0.0184	10335	0.087	51295	0.083	153695	0.07	0.05	0.025	0	0	0	0	0	0	0	0	0	0	0	434643	0	434643	50435.4	4.34643	0.434643
SENS|offsite|S|S1|20	SENS	offsite	S	S1	20 y	100000	20	0	0	0	0.1	1.5	1	0.005	5	6	22.2641	2	1	0.0582457	1	1	1	1	33333.3	0	0.055	0	0	0.055	1833.33	0	1833.33	0	2000000	40	32452.2	367153	40817.6	0	0	0	0	0.00140399	1	0.011	0.022	0.55	0.0055	51200	0.02	512000	0.0192	0.0184	10335	0.087	51295	0.083	153695	0.07	0.05	0.025	0	0	0	0	0	0	0	0	0	0	0	440422	0	440422	40817.6	4.40422	0.220211
SENS|offsite|S|S2|10	SENS	offsite	S	S2	10 y	100000	10	10	1	1	0.1	1.5	1	0.005	5	6	22.2641	2	1	0.0582457	1	1	1	1	33333.3	10	0.05	0.05	0.05	0.055	1833.33	1500	166.667	166.667	1000000	20	17054.7	367153	3710.69	13328.5	1500000	6750	4500	0.00140399	1	0.011	0.022	0.55	0.0055	51200	0.02	512000	0.0192	0.0184	10335	0.087	51295	0.083	153695	0.07	0.05	0.025	26734.7	1.1	151	3375	810	587.25	38117.2	215.28	1154.82	837.242	2207.34	401246	40324.5	441571	19246.5	4.41571	0.441571
SENS|offsite|S|S2|20	SENS	offsite	S	S2	20 y	100000	20	20	1	1	0.1	1.5	1	0.005	5	6	22.2641	2	1	0.0582457	1	1	1	1	33333.3	20	0.055	0.055	0.055	0.055	1833.33	1650	183.333	-2.84217e-14	2000000	40	32452.2	367153	4081.76	-2.27291e-12	3000000	7425	4950	0.00140399	1	0.011	0.022	0.55	0.0055	51200	0.02	512000	0.0192	0.0184	10335	0.087	51295	0.083	153695	0.07	0.05	0.025	51655.7	1.1	166.1	3712.5	891	645.975	73647.1	236.808	1270.3	920.967	2428.07	403687	76075.1	479762	6509.83	4.79762	0.239881
SENS|offsite|S|S3|10	SENS	offsite	S	S3	10 y	100000	10	10	0.1	0.9	0.1	1.5	1	0.005	5	6	22.2641	2	1	0.0582457	1	1	1	1	33333.3	10	0.05	0.05	0.05	0.055	1833.33	1350	316.667	166.667	1000000	20	17054.7	367153	7050.31	13328.5	150000	6075	4050	0.00140399	1	0.011	0.022	0.55	0.0055	51200	0.02	512000	0.0192	0.0184	10335	0.087	51295	0.083	153695	0.07	0.05	0.025	3627.33	0.11	135.9	3037.5	729	528.525	5171.65	193.752	1039.34	753.518	1986.61	404586	7158.25	411744	22365.4	4.11744	0.411744
SENS|offsite|S|S3|20	SENS	offsite	S	S3	20 y	100000	20	20	0.1	0.9	0.1	1.5	1	0.005	5	6	22.2641	2	1	0.0582457	1	1	1	1	33333.3	20	0.055	0.055	0.055	0.055	1833.33	1485	348.333	1.13687e-13	2000000	40	32452.2	367153	7755.34	9.09166e-12	300000	6682.5	4455	0.00140399	1	0.011	0.022	0.55	0.0055	51200	0.02	512000	0.0192	0.0184	10335	0.087	51295	0.083	153695	0.07	0.05	0.025	5441	0.11	149.49	3341.25	801.9	581.378	7757.39	213.128	1143.27	828.87	2185.27	407360	9942.66	417303	9940.61	4.17303	0.208651
SENS|offsite|A|S1|10	SENS	offsite	A	S1	10 y	500000	10	0	0	0	0.1	1.5	1	0.005	5	6	22.2641	2	1	0.0582457	1	1	1	1	166667	0	0.05	0	0	0.055	9166.67	0	8333.33	833.333	5000000	99	78644.9	1.83576e+06	185535	66642.5	0	0	0	0.00140399	1	0.011	0.022	0.55	0.0055	51200	0.02	512000	0.0192	0.0184	10335	0.087	51295	0.083	153695	0.07	0.05	0.025	0	0	0	0	0	0	0	0	0	0	0	2.16658e+06	0	2.16658e+06	252177	4.33317	0.433317
SENS|offsite|A|S1|20	SENS	offsite	A	S1	20 y	500000	20	0	0	0	0.1	1.5	1	0.005	5	6	22.2641	2	1	0.0582457	1	1	1	1	166667	0	0.055	0	0	0.055	9166.67	0	9166.67	0	10000000	197	155633	1.83576e+06	204088	0	0	0	0	0.00140399	1	0.011	0.022	0.55	0.0055	51200	0.02	512000	0.0192	0.0184	10335	0.087	51295	0.083	153695	0.07	0.05	0.025	0	0	0	0	0	0	0	0	0	0	0	2.19548e+06	0	2.19548e+06	204088	4.39097	0.219548
SENS|offsite|A|S2|10	SENS	offsite	A	S2	10 y	500000	10	10	1	1	0.1	1.5	1	0.005	5	6	22.2641	2	1	0.0582457	1	1	1	1	166667	10	0.05	0.05	0.05	0.055	9166.67	7500	833.333	833.333	5000000	99	78644.9	1.83576e+06	18553.5	66642.5	7500000	33750	22500	0.00140399	1	0.011	0.022	0.55	0.0055	51200	0.02	512000	0.0192	0.0184	10335	0.087	51295	0.083	153695	0.07	0.05	0.025	127292	5.5	754.999	16875	4050	2936.25	181488	1076.4	5774.09	4186.21	11036.7	1.9996e+06	192524	2.19213e+06	96232.7	4.38426	0.438426
SENS|offsite|A|S2|20	SENS	offsite	A	S2	20 y	500000	20	20	1	1	0.1	1.5	1	0.005	5	6	22.2641	2	1	0.0582457	1	1	1	1	166667	20	0.055	0.055	0.055	0.055	9166.67	8250	916.667	-2.27374e-13	10000000	197	155633	1.83576e+06	20408.8	-1.81833e-11	15000000	37125	24750	0.00140399	1	0.011	0.022	0.55	0.0055	51200	0.02	512000	0.0192	0.0184	10335	0.087	51295	0.083	153695	0.07	0.05	0.025	254583	5.5	830.499	18562.5	4455	3229.88	362967	1184.04	6351.49	4604.83	12140.4	2.0118e+06	375108	2.38691e+06	32549.2	4.77382	0.238691
SENS|offsite|A|S3|10	SENS	offsite	A	S3	10 y	500000	10	10	0.1	0.9	0.1	1.5	1	0.005	5	6	22.2641	2	1	0.0582457	1	1	1	1	166667	10	0.05	0.05	0.05	0.055	9166.67	6750	1583.33	833.333	5000000	99	78644.9	1.83576e+06	35251.6	66642.5	750000	30375	20250	0.00140399	1	0.011	0.022	0.55	0.0055	51200	0.02	512000	0.0192	0.0184	10335	0.087	51295	0.083	153695	0.07	0.05	0.025	14509.3	0.55	679.499	15187.5	3645	2642.62	20686.7	968.762	5196.68	3767.59	9933.03	2.0163e+06	30619.8	2.04692e+06	111827	4.09384	0.409384
SENS|offsite|A|S3|20	SENS	offsite	A	S3	20 y	500000	20	20	0.1	0.9	0.1	1.5	1	0.005	5	6	22.2641	2	1	0.0582457	1	1	1	1	166667	20	0.055	0.055	0.055	0.055	9166.67	7425	1741.67	4.54747e-13	10000000	197	155633	1.83576e+06	38776.7	3.63666e-11	1500000	33412.5	22275	0.00140399	1	0.011	0.022	0.55	0.0055	51200	0.02	512000	0.0192	0.0184	10335	0.087	51295	0.083	153695	0.07	0.05	0.025	26734.7	0.55	747.449	16706.2	4009.5	2906.89	38116.4	1065.64	5716.34	4144.35	10926.3	2.03017e+06	49042.7	2.07921e+06	49703.1	4.15843	0.207921
SENS|offsite|L|S1|10	SENS	offsite	L	S1	10 y	750000	10	0	0	0	0.1	1.5	1	0.005	5	6	22.2641	2	1	0.0582457	1	1	1	1	250000	0	0.05	0	0	0.055	13750	0	12500	1250	7500000	148	117139	2.75364e+06	278302	99963.8	0	0	0	0.00140399	1	0.011	0.022	0.55	0.0055	51200	0.02	512000	0.0192	0.0184	10335	0.087	51295	0.083	153695	0.07	0.05	0.025	0	0	0	0	0	0	0	0	0	0	0	3.24905e+06	0	3.24905e+06	378266	4.33206	0.433206
SENS|offsite|L|S1|20	SENS	offsite	L	S1	20 y	750000	20	0	0	0	0.1	1.5	1	0.005	5	6	22.2641	2	1	0.0582457	1	1	1	1	250000	0	0.055	0	0	0.055	13750	0	13750	0	15000000	295	232621	2.75364e+06	306132	0	0	0	0	0.00140399	1	0.011	0.022	0.55	0.0055	51200	0.02	512000	0.0192	0.0184	10335	0.087	51295	0.083	153695	0.07	0.05	0.025	0	0	0	0	0	0	0	0	0	0	0	3.2924e+06	0	3.2924e+06	306132	4.38986	0.219493
SENS|offsite|L|S2|10	SENS	offsite	L	S2	10 y	750000	10	10	1	1	0.1	1.5	1	0.005	5	6	22.2641	2	1	0.0582457	1	1	1	1	250000	10	0.05	0.05	0.05	0.055	13750	11250	1250	1250	7500000	148	117139	2.75364e+06	27830.2	99963.8	11250000	50625	33750	0.00140399	1	0.011	0.022	0.55	0.0055	51200	0.02	512000	0.0192	0.0184	10335	0.087	51295	0.083	153695	0.07	0.05	0.025	191173	8.25	1132.5	25312.5	6075	4404.38	272567	1614.6	8661.13	6279.32	16555	2.99858e+06	289122	3.2877e+06	144349	4.3836	0.43836
SENS|offsite|L|S2|20	SENS	offsite	L	S2	20 y	750000	20	20	1	1	0.1	1.5	1	0.005	5	6	22.2641	2	1	0.0582457	1	1	1	1	250000	20	0.055	0.055	0.055	0.055	13750	12375	1375	4.54747e-13	15000000	295	232621	2.75364e+06	30613.2	3.63666e-11	22500000	55687.5	37125	0.00140399	1	0.011	0.022	0.55	0.0055	51200	0.02	512000	0.0192	0.0184	10335	0.087	51295	0.083	153695	0.07	0.05	0.025	380061	8.25	1245.75	27843.8	6682.5	4844.81	541865	1776.06	9527.24	6907.25	18210.6	3.01688e+06	560076	3.57695e+06	48823.8	4.76927	0.238464
SENS|offsite|L|S3|10	SENS	offsite	L	S3	10 y	750000	10	10	0.1	0.9	0.1	1.5	1	0.005	5	6	22.2641	2	1	0.0582457	1	1	1	1	250000	10	0.05	0.05	0.05	0.055	13750	10125	2375	1250	7500000	148	117139	2.75364e+06	52877.3	99963.8	1125000	45562.5	30375	0.00140399	1	0.011	0.022	0.55	0.0055	51200	0.02	512000	0.0192	0.0184	10335	0.087	51295	0.083	153695	0.07	0.05	0.025	19480	0.825	1019.25	22781.2	5467.5	3963.94	27773.8	1453.14	7795.01	5651.39	14899.5	3.02362e+06	42673.4	3.0663e+06	167741	4.0884	0.40884
SENS|offsite|L|S3|20	SENS	offsite	L	S3	20 y	750000	20	20	0.1	0.9	0.1	1.5	1	0.005	5	6	22.2641	2	1	0.0582457	1	1	1	1	250000	20	0.055	0.055	0.055	0.055	13750	11137.5	2612.5	1.36424e-12	15000000	295	232621	2.75364e+06	58165.1	1.091e-10	2250000	50118.8	33412.5	0.00140399	1	0.011	0.022	0.55	0.0055	51200	0.02	512000	0.0192	0.0184	10335	0.087	51295	0.083	153695	0.07	0.05	0.025	38960	0.825	1121.17	25059.4	6014.25	4360.33	55546.4	1598.46	8574.52	6216.52	16389.5	3.04443e+06	71935.9	3.11637e+06	74554.6	4.15515	0.207758
SENS|stackcont|S|S1|10	SENS	stackcont	S	S1	10 y	100000	10	0	0	0	0.1	1.5	1	0.005	5	6	11.1097	1	1	0.0582457	1	1	1	0	33333.3	0	0.05	0	0	0.055	1833.33	0	1666.67	166.667	1000000	19.6078	7271.48	22192	18516.2	13328.5	0	0	0	0.00140399	1	0.011	0.022	0.55	0.0055	51200	0.02	512000	0.0192	0.0184	10335	0.087	51295	0.083	153695	0.07	0.05	0.025	0	0	0	0	0	0	0	0	0	0	0	61308.2	0	61308.2	31844.8	0.613082	0.0613082
SENS|stackcont|S|S1|20	SENS	stackcont	S	S1	20 y	100000	20	0	0	0	0.1	1.5	1	0.005	5	6	11.1097	1	1	0.0582457	1	1	1	0	33333.3	0	0.055	0	0	0.055	1833.33	0	1833.33	0	2000000	39.2157	14543	22192	20367.9	0	0	0	0	0.00140399	1	0.011	0.022	0.55	0.0055	51200	0.02	512000	0.0192	0.0184	10335	0.087	51295	0.083	153695	0.07	0.05	0.025	0	0	0	0	0	0	0	0	0	0	0	57102.8	0	57102.8	20367.9	0.571028	0.0285514
SENS|stackcont|S|S2|10	SENS	stackcont	S	S2	10 y	100000	10	10	1	1	0.1	1.5	1	0.005	5	6	11.1097	1	1	0.0582457	1	1	1	0	33333.3	10	0.05	0.05	0.05	0.055	1833.33	1500	166.667	166.667	1000000	19.6078	7271.48	22192	1851.62	13328.5	1500000	6750	4500	0.00140399	1	0.011	0.022	0.55	0.0055	51200	0.02	512000	0.0192	0.0184	10335	0.087	51295	0.083	153695	0.07	0.05	0.025	26734.7	1.1	151	3375	810	587.25	38117.2	215.28	1154.82	837.242	2207.34	44643.6	40324.5	84968.1	17387.5	0.849681	0.0849681
SENS|stackcont|S|S2|20	SENS	stackcont	S	S2	20 y	100000	20	20	1	1	0.1	1.5	1	0.005	5	6	11.1097	1	1	0.0582457	1	1	1	0	33333.3	20	0.055	0.055	0.055	0.055	1833.33	1650	183.333	-2.84217e-14	2000000	39.2157	14543	22192	2036.79	-2.27291e-12	3000000	7425	4950	0.00140399	1	0.011	0.022	0.55	0.0055	51200	0.02	512000	0.0192	0.0184	10335	0.087	51295	0.083	153695	0.07	0.05	0.025	51655.7	1.1	166.1	3712.5	891	645.975	73647.1	236.808	1270.3	920.967	2428.07	38771.7	76075.1	114847	4464.86	1.14847	0.0574234
SENS|stackcont|S|S3|10	SENS	stackcont	S	S3	10 y	100000	10	10	0.1	0.9	0.1	1.5	1	0.005	5	6	11.1097	1	1	0.0582457	1	1	1	0	33333.3	10	0.05	0.05	0.05	0.055	1833.33	1350	316.667	166.667	1000000	19.6078	7271.48	22192	3518.09	13328.5	150000	6075	4050	0.00140399	1	0.011	0.022	0.55	0.0055	51200	0.02	512000	0.0192	0.0184	10335	0.087	51295	0.083	153695	0.07	0.05	0.025	3627.33	0.11	135.9	3037.5	729	528.525	5171.65	193.752	1039.34	753.518	1986.61	46310	7158.25	53468.3	18833.2	0.534683	0.0534683
SENS|stackcont|S|S3|20	SENS	stackcont	S	S3	20 y	100000	20	20	0.1	0.9	0.1	1.5	1	0.005	5	6	11.1097	1	1	0.0582457	1	1	1	0	33333.3	20	0.055	0.055	0.055	0.055	1833.33	1485	348.333	1.13687e-13	2000000	39.2157	14543	22192	3869.9	9.09166e-12	300000	6682.5	4455	0.00140399	1	0.011	0.022	0.55	0.0055	51200	0.02	512000	0.0192	0.0184	10335	0.087	51295	0.083	153695	0.07	0.05	0.025	5441	0.11	149.49	3341.25	801.9	581.378	7757.39	213.128	1143.27	828.87	2185.27	40604.8	9942.66	50547.5	6055.16	0.505475	0.0252737
SENS|stackcont|A|S1|10	SENS	stackcont	A	S1	10 y	500000	10	0	0	0	0.1	1.5	1	0.005	5	6	11.1097	1	1	0.0582457	1	1	1	0	166667	0	0.05	0	0	0.055	9166.67	0	8333.33	833.333	5000000	98.0392	36357.4	110960	92581.2	66642.5	0	0	0	0.00140399	1	0.011	0.022	0.55	0.0055	51200	0.02	512000	0.0192	0.0184	10335	0.087	51295	0.083	153695	0.07	0.05	0.025	0	0	0	0	0	0	0	0	0	0	0	306541	0	306541	159224	0.613082	0.0613082
SENS|stackcont|A|S1|20	SENS	stackcont	A	S1	20 y	500000	20	0	0	0	0.1	1.5	1	0.005	5	6	11.1097	1	1	0.0582457	1	1	1	0	166667	0	0.055	0	0	0.055	9166.67	0	9166.67	0	10000000	196.078	72714.8	110960	101839	0	0	0	0	0.00140399	1	0.011	0.022	0.55	0.0055	51200	0.02	512000	0.0192	0.0184	10335	0.087	51295	0.083	153695	0.07	0.05	0.025	0	0	0	0	0	0	0	0	0	0	0	285514	0	285514	101839	0.571028	0.0285514
SENS|stackcont|A|S2|10	SENS	stackcont	A	S2	10 y	500000	10	10	1	1	0.1	1.5	1	0.005	5	6	11.1097	1	1	0.0582457	1	1	1	0	166667	10	0.05	0.05	0.05	0.055	9166.67	7500	833.333	833.333	5000000	98.0392	36357.4	110960	9258.12	66642.5	7500000	33750	22500	0.00140399	1	0.011	0.022	0.55	0.0055	51200	0.02	512000	0.0192	0.0184	10335	0.087	51295	0.083	153695	0.07	0.05	0.025	127292	5.5	754.999	16875	4050	2936.25	181488	1076.4	5774.09	4186.21	11036.7	223218	192524	415742	86937.4	0.831484	0.0831484
SENS|stackcont|A|S2|20	SENS	stackcont	A	S2	20 y	500000	20	20	1	1	0.1	1.5	1	0.005	5	6	11.1097	1	1	0.0582457	1	1	1	0	166667	20	0.055	0.055	0.055	0.055	9166.67	8250	916.667	-2.27374e-13	10000000	196.078	72714.8	110960	10183.9	-1.81833e-11	15000000	37125	24750	0.00140399	1	0.011	0.022	0.55	0.0055	51200	0.02	512000	0.0192	0.0184	10335	0.087	51295	0.083	153695	0.07	0.05	0.025	254583	5.5	830.499	18562.5	4455	3229.88	362967	1184.04	6351.49	4604.83	12140.4	193859	375108	568966	22324.3	1.13793	0.0568966
SENS|stackcont|A|S3|10	SENS	stackcont	A	S3	10 y	500000	10	10	0.1	0.9	0.1	1.5	1	0.005	5	6	11.1097	1	1	0.0582457	1	1	1	0	166667	10	0.05	0.05	0.05	0.055	9166.67	6750	1583.33	833.333	5000000	98.0392	36357.4	110960	17590.4	66642.5	750000	30375	20250	0.00140399	1	0.011	0.022	0.55	0.0055	51200	0.02	512000	0.0192	0.0184	10335	0.087	51295	0.083	153695	0.07	0.05	0.025	14509.3	0.55	679.499	15187.5	3645	2642.62	20686.7	968.762	5196.68	3767.59	9933.03	231550	30619.8	262170	94166	0.52434	0.052434
SENS|stackcont|A|S3|20	SENS	stackcont	A	S3	20 y	500000	20	20	0.1	0.9	0.1	1.5	1	0.005	5	6	11.1097	1	1	0.0582457	1	1	1	0	166667	20	0.055	0.055	0.055	0.055	9166.67	7425	1741.67	4.54747e-13	10000000	196.078	72714.8	110960	19349.5	3.63666e-11	1500000	33412.5	22275	0.00140399	1	0.011	0.022	0.55	0.0055	51200	0.02	512000	0.0192	0.0184	10335	0.087	51295	0.083	153695	0.07	0.05	0.025	26734.7	0.55	747.449	16706.2	4009.5	2906.89	38116.4	1065.64	5716.34	4144.35	10926.3	203024	49042.7	252067	30275.8	0.504134	0.0252067
SENS|stackcont|L|S1|10	SENS	stackcont	L	S1	10 y	750000	10	0	0	0	0.1	1.5	1	0.005	5	6	11.1097	1	1	0.0582457	1	1	1	0	250000	0	0.05	0	0	0.055	13750	0	12500	1250	7500000	147.059	54536.1	166440	138872	99963.8	0	0	0	0.00140399	1	0.011	0.022	0.55	0.0055	51200	0.02	512000	0.0192	0.0184	10335	0.087	51295	0.083	153695	0.07	0.05	0.025	0	0	0	0	0	0	0	0	0	0	0	459811	0	459811	238836	0.613082	0.0613082
SENS|stackcont|L|S1|20	SENS	stackcont	L	S1	20 y	750000	20	0	0	0	0.1	1.5	1	0.005	5	6	11.1097	1	1	0.0582457	1	1	1	0	250000	0	0.055	0	0	0.055	13750	0	13750	0	15000000	294.118	109072	166440	152759	0	0	0	0	0.00140399	1	0.011	0.022	0.55	0.0055	51200	0.02	512000	0.0192	0.0184	10335	0.087	51295	0.083	153695	0.07	0.05	0.025	0	0	0	0	0	0	0	0	0	0	0	428271	0	428271	152759	0.571028	0.0285514
SENS|stackcont|L|S2|10	SENS	stackcont	L	S2	10 y	750000	10	10	1	1	0.1	1.5	1	0.005	5	6	11.1097	1	1	0.0582457	1	1	1	0	250000	10	0.05	0.05	0.05	0.055	13750	11250	1250	1250	7500000	147.059	54536.1	166440	13887.2	99963.8	11250000	50625	33750	0.00140399	1	0.011	0.022	0.55	0.0055	51200	0.02	512000	0.0192	0.0184	10335	0.087	51295	0.083	153695	0.07	0.05	0.025	191173	8.25	1132.5	25312.5	6075	4404.38	272567	1614.6	8661.13	6279.32	16555	334827	289122	623948	130406	0.831931	0.0831931
SENS|stackcont|L|S2|20	SENS	stackcont	L	S2	20 y	750000	20	20	1	1	0.1	1.5	1	0.005	5	6	11.1097	1	1	0.0582457	1	1	1	0	250000	20	0.055	0.055	0.055	0.055	13750	12375	1375	4.54747e-13	15000000	294.118	109072	166440	15275.9	3.63666e-11	22500000	55687.5	37125	0.00140399	1	0.011	0.022	0.55	0.0055	51200	0.02	512000	0.0192	0.0184	10335	0.087	51295	0.083	153695	0.07	0.05	0.025	380061	8.25	1245.75	27843.8	6682.5	4844.81	541865	1776.06	9527.24	6907.25	18210.6	290788	560076	850864	33486.5	1.13448	0.0567242
SENS|stackcont|L|S3|10	SENS	stackcont	L	S3	10 y	750000	10	10	0.1	0.9	0.1	1.5	1	0.005	5	6	11.1097	1	1	0.0582457	1	1	1	0	250000	10	0.05	0.05	0.05	0.055	13750	10125	2375	1250	7500000	147.059	54536.1	166440	26385.7	99963.8	1125000	45562.5	30375	0.00140399	1	0.011	0.022	0.55	0.0055	51200	0.02	512000	0.0192	0.0184	10335	0.087	51295	0.083	153695	0.07	0.05	0.025	19480	0.825	1019.25	22781.2	5467.5	3963.94	27773.8	1453.14	7795.01	5651.39	14899.5	347325	42673.4	389999	141249	0.519998	0.0519998
SENS|stackcont|L|S3|20	SENS	stackcont	L	S3	20 y	750000	20	20	0.1	0.9	0.1	1.5	1	0.005	5	6	11.1097	1	1	0.0582457	1	1	1	0	250000	20	0.055	0.055	0.055	0.055	13750	11137.5	2612.5	1.36424e-12	15000000	294.118	109072	166440	29024.2	1.091e-10	2250000	50118.8	33412.5	0.00140399	1	0.011	0.022	0.55	0.0055	51200	0.02	512000	0.0192	0.0184	10335	0.087	51295	0.083	153695	0.07	0.05	0.025	38960	0.825	1121.17	25059.4	6014.25	4360.33	55546.4	1598.46	8574.52	6216.52	16389.5	304536	71935.9	376472	45413.7	0.501963	0.0250981
SENS|disc0|S|S1|10	SENS	disc0	S	S1	10 y	100000	10	0	0	0	0.1	1.5	1	0.005	5	6	11.1097	1	1	0.05	1	1	1	1	33333.3	0	0.05	0	0	0.055	1833.33	0	1666.67	166.667	1000000	20	6767.02	22192	18516.2	13328.5	0	0	0	0.00140399	1	0.011	0.022	0.55	0.0055	51200	0.02	512000	0.0192	0.0184	10335	0.087	51295	0.083	153695	0.07	0.05	0.025	0	0	0	0	0	0	0	0	0	0	0	60803.7	0	60803.7	31844.8	0.608037	0.0608037
SENS|disc0|S|S1|20	SENS	disc0	S	S1	20 y	100000	20	0	0	0	0.1	1.5	1	0.005	5	6	11.1097	1	1	0.05	1	1	1	1	33333.3	0	0.055	0	0	0.055	1833.33	0	1833.33	0	2000000	40	13534	22192	20367.9	0	0	0	0	0.00140399	1	0.011	0.022	0.55	0.0055	51200	0.02	512000	0.0192	0.0184	10335	0.087	51295	0.083	153695	0.07	0.05	0.025	0	0	0	0	0	0	0	0	0	0	0	56093.9	0	56093.9	20367.9	0.560939	0.0280469
SENS|disc0|S|S2|10	SENS	disc0	S	S2	10 y	100000	10	10	1	1	0.1	1.5	1	0.005	5	6	11.1097	1	1	0.05	1	1	1	1	33333.3	10	0.05	0.05	0.05	0.055	1833.33	1500	166.667	166.667	1000000	20	6767.02	22192	1851.62	13328.5	1500000	6750	4500	0.00140399	1	0.011	0.022	0.55	0.0055	51200	0.02	512000	0.0192	0.0184	10335	0.087	51295	0.083	153695	0.07	0.05	0.025	26734.7	1.1	151	3375	810	587.25	38117.2	215.28	1154.82	837.242	2207.34	44139.1	40324.5	84463.6	17387.5	0.844636	0.0844636
SENS|disc0|S|S2|20	SENS	disc0	S	S2	20 y	100000	20	20	1	1	0.1	1.5	1	0.005	5	6	11.1097	1	1	0.05	1	1	1	1	33333.3	20	0.055	0.055	0.055	0.055	1833.33	1650	183.333	-2.84217e-14	2000000	40	13534	22192	2036.79	-2.27291e-12	3000000	7425	4950	0.00140399	1	0.011	0.022	0.55	0.0055	51200	0.02	512000	0.0192	0.0184	10335	0.087	51295	0.083	153695	0.07	0.05	0.025	51655.7	1.1	166.1	3712.5	891	645.975	73647.1	236.808	1270.3	920.967	2428.07	37762.8	76075.1	113838	4464.86	1.13838	0.0569189
SENS|disc0|S|S3|10	SENS	disc0	S	S3	10 y	100000	10	10	0.1	0.9	0.1	1.5	1	0.005	5	6	11.1097	1	1	0.05	1	1	1	1	33333.3	10	0.05	0.05	0.05	0.055	1833.33	1350	316.667	166.667	1000000	20	6767.02	22192	3518.09	13328.5	150000	6075	4050	0.00140399	1	0.011	0.022	0.55	0.0055	51200	0.02	512000	0.0192	0.0184	10335	0.087	51295	0.083	153695	0.07	0.05	0.025	3627.33	0.11	135.9	3037.5	729	528.525	5171.65	193.752	1039.34	753.518	1986.61	45805.6	7158.25	52963.8	18833.2	0.529638	0.0529638
SENS|disc0|S|S3|20	SENS	disc0	S	S3	20 y	100000	20	20	0.1	0.9	0.1	1.5	1	0.005	5	6	11.1097	1	1	0.05	1	1	1	1	33333.3	20	0.055	0.055	0.055	0.055	1833.33	1485	348.333	1.13687e-13	2000000	40	13534	22192	3869.9	9.09166e-12	300000	6682.5	4455	0.00140399	1	0.011	0.022	0.55	0.0055	51200	0.02	512000	0.0192	0.0184	10335	0.087	51295	0.083	153695	0.07	0.05	0.025	5441	0.11	149.49	3341.25	801.9	581.378	7757.39	213.128	1143.27	828.87	2185.27	39595.9	9942.66	49538.5	6055.16	0.495385	0.0247693
SENS|disc0|A|S1|10	SENS	disc0	A	S1	10 y	500000	10	0	0	0	0.1	1.5	1	0.005	5	6	11.1097	1	1	0.05	1	1	1	1	166667	0	0.05	0	0	0.055	9166.67	0	8333.33	833.333	5000000	99	33496.7	110960	92581.2	66642.5	0	0	0	0.00140399	1	0.011	0.022	0.55	0.0055	51200	0.02	512000	0.0192	0.0184	10335	0.087	51295	0.083	153695	0.07	0.05	0.025	0	0	0	0	0	0	0	0	0	0	0	303680	0	303680	159224	0.607361	0.0607361
SENS|disc0|A|S1|20	SENS	disc0	A	S1	20 y	500000	20	0	0	0	0.1	1.5	1	0.005	5	6	11.1097	1	1	0.05	1	1	1	1	166667	0	0.055	0	0	0.055	9166.67	0	9166.67	0	10000000	197	66655.1	110960	101839	0	0	0	0	0.00140399	1	0.011	0.022	0.55	0.0055	51200	0.02	512000	0.0192	0.0184	10335	0.087	51295	0.083	153695	0.07	0.05	0.025	0	0	0	0	0	0	0	0	0	0	0	279454	0	279454	101839	0.558908	0.0279454
SENS|disc0|A|S2|10	SENS	disc0	A	S2	10 y	500000	10	10	1	1	0.1	1.5	1	0.005	5	6	11.1097	1	1	0.05	1	1	1	1	166667	10	0.05	0.05	0.05	0.055	9166.67	7500	833.333	833.333	5000000	99	33496.7	110960	9258.12	66642.5	7500000	33750	22500	0.00140399	1	0.011	0.022	0.55	0.0055	51200	0.02	512000	0.0192	0.0184	10335	0.087	51295	0.083	153695	0.07	0.05	0.025	127292	5.5	754.999	16875	4050	2936.25	181488	1076.4	5774.09	4186.21	11036.7	220357	192524	412881	86937.4	0.825763	0.0825763
SENS|disc0|A|S2|20	SENS	disc0	A	S2	20 y	500000	20	20	1	1	0.1	1.5	1	0.005	5	6	11.1097	1	1	0.05	1	1	1	1	166667	20	0.055	0.055	0.055	0.055	9166.67	8250	916.667	-2.27374e-13	10000000	197	66655.1	110960	10183.9	-1.81833e-11	15000000	37125	24750	0.00140399	1	0.011	0.022	0.55	0.0055	51200	0.02	512000	0.0192	0.0184	10335	0.087	51295	0.083	153695	0.07	0.05	0.025	254583	5.5	830.499	18562.5	4455	3229.88	362967	1184.04	6351.49	4604.83	12140.4	187799	375108	562906	22324.3	1.12581	0.0562906
SENS|disc0|A|S3|10	SENS	disc0	A	S3	10 y	500000	10	10	0.1	0.9	0.1	1.5	1	0.005	5	6	11.1097	1	1	0.05	1	1	1	1	166667	10	0.05	0.05	0.05	0.055	9166.67	6750	1583.33	833.333	5000000	99	33496.7	110960	17590.4	66642.5	750000	30375	20250	0.00140399	1	0.011	0.022	0.55	0.0055	51200	0.02	512000	0.0192	0.0184	10335	0.087	51295	0.083	153695	0.07	0.05	0.025	14509.3	0.55	679.499	15187.5	3645	2642.62	20686.7	968.762	5196.68	3767.59	9933.03	228689	30619.8	259309	94166	0.518618	0.0518618
SENS|disc0|A|S3|20	SENS	disc0	A	S3	20 y	500000	20	20	0.1	0.9	0.1	1.5	1	0.005	5	6	11.1097	1	1	0.05	1	1	1	1	166667	20	0.055	0.055	0.055	0.055	9166.67	7425	1741.67	4.54747e-13	10000000	197	66655.1	110960	19349.5	3.63666e-11	1500000	33412.5	22275	0.00140399	1	0.011	0.022	0.55	0.0055	51200	0.02	512000	0.0192	0.0184	10335	0.087	51295	0.083	153695	0.07	0.05	0.025	26734.7	0.55	747.449	16706.2	4009.5	2906.89	38116.4	1065.64	5716.34	4144.35	10926.3	196964	49042.7	246007	30275.8	0.492014	0.0246007
SENS|disc0|L|S1|10	SENS	disc0	L	S1	10 y	750000	10	0	0	0	0.1	1.5	1	0.005	5	6	11.1097	1	1	0.05	1	1	1	1	250000	0	0.05	0	0	0.055	13750	0	12500	1250	7500000	148	50075.9	166440	138872	99963.8	0	0	0	0.00140399	1	0.011	0.022	0.55	0.0055	51200	0.02	512000	0.0192	0.0184	10335	0.087	51295	0.083	153695	0.07	0.05	0.025	0	0	0	0	0	0	0	0	0	0	0	455351	0	455351	238836	0.607135	0.0607135
SENS|disc0|L|S1|20	SENS	disc0	L	S1	20 y	750000	20	0	0	0	0.1	1.5	1	0.005	5	6	11.1097	1	1	0.05	1	1	1	1	250000	0	0.055	0	0	0.055	13750	0	13750	0	15000000	295	99813.5	166440	152759	0	0	0	0	0.00140399	1	0.011	0.022	0.55	0.0055	51200	0.02	512000	0.0192	0.0184	10335	0.087	51295	0.083	153695	0.07	0.05	0.025	0	0	0	0	0	0	0	0	0	0	0	419012	0	419012	152759	0.558683	0.0279341
SENS|disc0|L|S2|10	SENS	disc0	L	S2	10 y	750000	10	10	1	1	0.1	1.5	1	0.005	5	6	11.1097	1	1	0.05	1	1	1	1	250000	10	0.05	0.05	0.05	0.055	13750	11250	1250	1250	7500000	148	50075.9	166440	13887.2	99963.8	11250000	50625	33750	0.00140399	1	0.011	0.022	0.55	0.0055	51200	0.02	512000	0.0192	0.0184	10335	0.087	51295	0.083	153695	0.07	0.05	0.025	191173	8.25	1132.5	25312.5	6075	4404.38	272567	1614.6	8661.13	6279.32	16555	330367	289122	619488	130406	0.825984	0.0825984
SENS|disc0|L|S2|20	SENS	disc0	L	S2	20 y	750000	20	20	1	1	0.1	1.5	1	0.005	5	6	11.1097	1	1	0.05	1	1	1	1	250000	20	0.055	0.055	0.055	0.055	13750	12375	1375	4.54747e-13	15000000	295	99813.5	166440	15275.9	3.63666e-11	22500000	55687.5	37125	0.00140399	1	0.011	0.022	0.55	0.0055	51200	0.02	512000	0.0192	0.0184	10335	0.087	51295	0.083	153695	0.07	0.05	0.025	380061	8.25	1245.75	27843.8	6682.5	4844.81	541865	1776.06	9527.24	6907.25	18210.6	281529	560076	841605	33486.5	1.12214	0.056107
SENS|disc0|L|S3|10	SENS	disc0	L	S3	10 y	750000	10	10	0.1	0.9	0.1	1.5	1	0.005	5	6	11.1097	1	1	0.05	1	1	1	1	250000	10	0.05	0.05	0.05	0.055	13750	10125	2375	1250	7500000	148	50075.9	166440	26385.7	99963.8	1125000	45562.5	30375	0.00140399	1	0.011	0.022	0.55	0.0055	51200	0.02	512000	0.0192	0.0184	10335	0.087	51295	0.083	153695	0.07	0.05	0.025	19480	0.825	1019.25	22781.2	5467.5	3963.94	27773.8	1453.14	7795.01	5651.39	14899.5	342865	42673.4	385538	141249	0.514051	0.0514051
SENS|disc0|L|S3|20	SENS	disc0	L	S3	20 y	750000	20	20	0.1	0.9	0.1	1.5	1	0.005	5	6	11.1097	1	1	0.05	1	1	1	1	250000	20	0.055	0.055	0.055	0.055	13750	11137.5	2612.5	1.36424e-12	15000000	295	99813.5	166440	29024.2	1.091e-10	2250000	50118.8	33412.5	0.00140399	1	0.011	0.022	0.55	0.0055	51200	0.02	512000	0.0192	0.0184	10335	0.087	51295	0.083	153695	0.07	0.05	0.025	38960	0.825	1121.17	25059.4	6014.25	4360.33	55546.4	1598.46	8574.52	6216.52	16389.5	295277	71935.9	367213	45413.7	0.489618	0.0244809
SENS|disc3|S|S1|10	SENS	disc3	S	S1	10 y	100000	10	0	0	0	0.1	1.5	1	0.005	5	6	11.1097	1	1	0.0672157	1	1	1	1	33333.3	0	0.05	0	0	0.055	1833.33	0	1666.67	166.667	1000000	20	8123.89	22192	18516.2	13328.5	0	0	0	0.00140399	1	0.011	0.022	0.55	0.0055	51200	0.02	512000	0.0192	0.0184	10335	0.087	51295	0.083	153695	0.07	0.05	0.025	0	0	0	0	0	0	0	0	0	0	0	62160.6	0	62160.6	31844.8	0.621606	0.0621606
SENS|disc3|S|S1|20	SENS	disc3	S	S1	20 y	100000	20	0	0	0	0.1	1.5	1	0.005	5	6	11.1097	1	1	0.0672157	1	1	1	1	33333.3	0	0.055	0	0	0.055	1833.33	0	1833.33	0	2000000	40	16247.8	22192	20367.9	0	0	0	0	0.00140399	1	0.011	0.022	0.55	0.0055	51200	0.02	512000	0.0192	0.0184	10335	0.087	51295	0.083	153695	0.07	0.05	0.025	0	0	0	0	0	0	0	0	0	0	0	58807.6	0	58807.6	20367.9	0.588076	0.0294038
SENS|disc3|S|S2|10	SENS	disc3	S	S2	10 y	100000	10	10	1	1	0.1	1.5	1	0.005	5	6	11.1097	1	1	0.0672157	1	1	1	1	33333.3	10	0.05	0.05	0.05	0.055	1833.33	1500	166.667	166.667	1000000	20	8123.89	22192	1851.62	13328.5	1500000	6750	4500	0.00140399	1	0.011	0.022	0.55	0.0055	51200	0.02	512000	0.0192	0.0184	10335	0.087	51295	0.083	153695	0.07	0.05	0.025	26734.7	1.1	151	3375	810	587.25	38117.2	215.28	1154.82	837.242	2207.34	45496	40324.5	85820.5	17387.5	0.858205	0.0858205
SENS|disc3|S|S2|20	SENS	disc3	S	S2	20 y	100000	20	20	1	1	0.1	1.5	1	0.005	5	6	11.1097	1	1	0.0672157	1	1	1	1	33333.3	20	0.055	0.055	0.055	0.055	1833.33	1650	183.333	-2.84217e-14	2000000	40	16247.8	22192	2036.79	-2.27291e-12	3000000	7425	4950	0.00140399	1	0.011	0.022	0.55	0.0055	51200	0.02	512000	0.0192	0.0184	10335	0.087	51295	0.083	153695	0.07	0.05	0.025	51655.7	1.1	166.1	3712.5	891	645.975	73647.1	236.808	1270.3	920.967	2428.07	40476.5	76075.1	116552	4464.86	1.16552	0.0582758
SENS|disc3|S|S3|10	SENS	disc3	S	S3	10 y	100000	10	10	0.1	0.9	0.1	1.5	1	0.005	5	6	11.1097	1	1	0.0672157	1	1	1	1	33333.3	10	0.05	0.05	0.05	0.055	1833.33	1350	316.667	166.667	1000000	20	8123.89	22192	3518.09	13328.5	150000	6075	4050	0.00140399	1	0.011	0.022	0.55	0.0055	51200	0.02	512000	0.0192	0.0184	10335	0.087	51295	0.083	153695	0.07	0.05	0.025	3627.33	0.11	135.9	3037.5	729	528.525	5171.65	193.752	1039.34	753.518	1986.61	47162.4	7158.25	54320.7	18833.2	0.543207	0.0543207
SENS|disc3|S|S3|20	SENS	disc3	S	S3	20 y	100000	20	20	0.1	0.9	0.1	1.5	1	0.005	5	6	11.1097	1	1	0.0672157	1	1	1	1	33333.3	20	0.055	0.055	0.055	0.055	1833.33	1485	348.333	1.13687e-13	2000000	40	16247.8	22192	3869.9	9.09166e-12	300000	6682.5	4455	0.00140399	1	0.011	0.022	0.55	0.0055	51200	0.02	512000	0.0192	0.0184	10335	0.087	51295	0.083	153695	0.07	0.05	0.025	5441	0.11	149.49	3341.25	801.9	581.378	7757.39	213.128	1143.27	828.87	2185.27	42309.6	9942.66	52252.3	6055.16	0.522523	0.0261261
SENS|disc3|A|S1|10	SENS	disc3	A	S1	10 y	500000	10	0	0	0	0.1	1.5	1	0.005	5	6	11.1097	1	1	0.0672157	1	1	1	1	166667	0	0.05	0	0	0.055	9166.67	0	8333.33	833.333	5000000	99	40213.3	110960	92581.2	66642.5	0	0	0	0.00140399	1	0.011	0.022	0.55	0.0055	51200	0.02	512000	0.0192	0.0184	10335	0.087	51295	0.083	153695	0.07	0.05	0.025	0	0	0	0	0	0	0	0	0	0	0	310397	0	310397	159224	0.620794	0.0620794
SENS|disc3|A|S1|20	SENS	disc3	A	S1	20 y	500000	20	0	0	0	0.1	1.5	1	0.005	5	6	11.1097	1	1	0.0672157	1	1	1	1	166667	0	0.055	0	0	0.055	9166.67	0	9166.67	0	10000000	197	80020.4	110960	101839	0	0	0	0	0.00140399	1	0.011	0.022	0.55	0.0055	51200	0.02	512000	0.0192	0.0184	10335	0.087	51295	0.083	153695	0.07	0.05	0.025	0	0	0	0	0	0	0	0	0	0	0	292819	0	292819	101839	0.585639	0.0292819
SENS|disc3|A|S2|10	SENS	disc3	A	S2	10 y	500000	10	10	1	1	0.1	1.5	1	0.005	5	6	11.1097	1	1	0.0672157	1	1	1	1	166667	10	0.05	0.05	0.05	0.055	9166.67	7500	833.333	833.333	5000000	99	40213.3	110960	9258.12	66642.5	7500000	33750	22500	0.00140399	1	0.011	0.022	0.55	0.0055	51200	0.02	512000	0.0192	0.0184	10335	0.087	51295	0.083	153695	0.07	0.05	0.025	127292	5.5	754.999	16875	4050	2936.25	181488	1076.4	5774.09	4186.21	11036.7	227074	192524	419598	86937.4	0.839196	0.0839196
SENS|disc3|A|S2|20	SENS	disc3	A	S2	20 y	500000	20	20	1	1	0.1	1.5	1	0.005	5	6	11.1097	1	1	0.0672157	1	1	1	1	166667	20	0.055	0.055	0.055	0.055	9166.67	8250	916.667	-2.27374e-13	10000000	197	80020.4	110960	10183.9	-1.81833e-11	15000000	37125	24750	0.00140399	1	0.011	0.022	0.55	0.0055	51200	0.02	512000	0.0192	0.0184	10335	0.087	51295	0.083	153695	0.07	0.05	0.025	254583	5.5	830.499	18562.5	4455	3229.88	362967	1184.04	6351.49	4604.83	12140.4	201164	375108	576272	22324.3	1.15254	0.0576272
SENS|disc3|A|S3|10	SENS	disc3	A	S3	10 y	500000	10	10	0.1	0.9	0.1	1.5	1	0.005	5	6	11.1097	1	1	0.0672157	1	1	1	1	166667	10	0.05	0.05	0.05	0.055	9166.67	6750	1583.33	833.333	5000000	99	40213.3	110960	17590.4	66642.5	750000	30375	20250	0.00140399	1	0.011	0.022	0.55	0.0055	51200	0.02	512000	0.0192	0.0184	10335	0.087	51295	0.083	153695	0.07	0.05	0.025	14509.3	0.55	679.499	15187.5	3645	2642.62	20686.7	968.762	5196.68	3767.59	9933.03	235406	30619.8	266026	94166	0.532052	0.0532052
SENS|disc3|A|S3|20	SENS	disc3	A	S3	20 y	500000	20	20	0.1	0.9	0.1	1.5	1	0.005	5	6	11.1097	1	1	0.0672157	1	1	1	1	166667	20	0.055	0.055	0.055	0.055	9166.67	7425	1741.67	4.54747e-13	10000000	197	80020.4	110960	19349.5	3.63666e-11	1500000	33412.5	22275	0.00140399	1	0.011	0.022	0.55	0.0055	51200	0.02	512000	0.0192	0.0184	10335	0.087	51295	0.083	153695	0.07	0.05	0.025	26734.7	0.55	747.449	16706.2	4009.5	2906.89	38116.4	1065.64	5716.34	4144.35	10926.3	210330	49042.7	259372	30275.8	0.518745	0.0259372
SENS|disc3|L|S1|10	SENS	disc3	L	S1	10 y	750000	10	0	0	0	0.1	1.5	1	0.005	5	6	11.1097	1	1	0.0672157	1	1	1	1	250000	0	0.05	0	0	0.055	13750	0	12500	1250	7500000	148	60116.8	166440	138872	99963.8	0	0	0	0.00140399	1	0.011	0.022	0.55	0.0055	51200	0.02	512000	0.0192	0.0184	10335	0.087	51295	0.083	153695	0.07	0.05	0.025	0	0	0	0	0	0	0	0	0	0	0	465392	0	465392	238836	0.620523	0.0620523
SENS|disc3|L|S1|20	SENS	disc3	L	S1	20 y	750000	20	0	0	0	0.1	1.5	1	0.005	5	6	11.1097	1	1	0.0672157	1	1	1	1	250000	0	0.055	0	0	0.055	13750	0	13750	0	15000000	295	119827	166440	152759	0	0	0	0	0.00140399	1	0.011	0.022	0.55	0.0055	51200	0.02	512000	0.0192	0.0184	10335	0.087	51295	0.083	153695	0.07	0.05	0.025	0	0	0	0	0	0	0	0	0	0	0	439026	0	439026	152759	0.585368	0.0292684
SENS|disc3|L|S2|10	SENS	disc3	L	S2	10 y	750000	10	10	1	1	0.1	1.5	1	0.005	5	6	11.1097	1	1	0.0672157	1	1	1	1	250000	10	0.05	0.05	0.05	0.055	13750	11250	1250	1250	7500000	148	60116.8	166440	13887.2	99963.8	11250000	50625	33750	0.00140399	1	0.011	0.022	0.55	0.0055	51200	0.02	512000	0.0192	0.0184	10335	0.087	51295	0.083	153695	0.07	0.05	0.025	191173	8.25	1132.5	25312.5	6075	4404.38	272567	1614.6	8661.13	6279.32	16555	340407	289122	629529	130406	0.839372	0.0839372
SENS|disc3|L|S2|20	SENS	disc3	L	S2	20 y	750000	20	20	1	1	0.1	1.5	1	0.005	5	6	11.1097	1	1	0.0672157	1	1	1	1	250000	20	0.055	0.055	0.055	0.055	13750	12375	1375	4.54747e-13	15000000	295	119827	166440	15275.9	3.63666e-11	22500000	55687.5	37125	0.00140399	1	0.011	0.022	0.55	0.0055	51200	0.02	512000	0.0192	0.0184	10335	0.087	51295	0.083	153695	0.07	0.05	0.025	380061	8.25	1245.75	27843.8	6682.5	4844.81	541865	1776.06	9527.24	6907.25	18210.6	301543	560076	861619	33486.5	1.14882	0.0574412
SENS|disc3|L|S3|10	SENS	disc3	L	S3	10 y	750000	10	10	0.1	0.9	0.1	1.5	1	0.005	5	6	11.1097	1	1	0.0672157	1	1	1	1	250000	10	0.05	0.05	0.05	0.055	13750	10125	2375	1250	7500000	148	60116.8	166440	26385.7	99963.8	1125000	45562.5	30375	0.00140399	1	0.011	0.022	0.55	0.0055	51200	0.02	512000	0.0192	0.0184	10335	0.087	51295	0.083	153695	0.07	0.05	0.025	19480	0.825	1019.25	22781.2	5467.5	3963.94	27773.8	1453.14	7795.01	5651.39	14899.5	352906	42673.4	395579	141249	0.527439	0.0527439
SENS|disc3|L|S3|20	SENS	disc3	L	S3	20 y	750000	20	20	0.1	0.9	0.1	1.5	1	0.005	5	6	11.1097	1	1	0.0672157	1	1	1	1	250000	20	0.055	0.055	0.055	0.055	13750	11137.5	2612.5	1.36424e-12	15000000	295	119827	166440	29024.2	1.091e-10	2250000	50118.8	33412.5	0.00140399	1	0.011	0.022	0.55	0.0055	51200	0.02	512000	0.0192	0.0184	10335	0.087	51295	0.083	153695	0.07	0.05	0.025	38960	0.825	1121.17	25059.4	6014.25	4360.33	55546.4	1598.46	8574.52	6216.52	16389.5	315291	71935.9	387227	45413.7	0.516303	0.0258151
SENS|hold3|S|S1|10	SENS	hold3	S	S1	10 y	100000	10	0	0	0	0.1	1.5	1	0.005	5	3	11.1097	1	1	0.0582457	1	1	1	1	33333.3	0	0.05	0	0	0.055	1833.33	0	1666.67	166.667	1000000	20	7416.91	22192	18516.2	13328.5	0	0	0	0.00140399	1	0.011	0.022	0.55	0.0055	51200	0.02	512000	0.0192	0.0184	10335	0.087	51295	0.083	153695	0.07	0.05	0.025	0	0	0	0	0	0	0	0	0	0	0	61453.6	0	61453.6	31844.8	0.614536	0.0614536
SENS|hold3|S|S1|20	SENS	hold3	S	S1	20 y	100000	20	0	0	0	0.1	1.5	1	0.005	5	3	11.1097	1	1	0.0582457	1	1	1	1	33333.3	0	0.055	0	0	0.055	1833.33	0	1833.33	0	2000000	40	14833.8	22192	20367.9	0	0	0	0	0.00140399	1	0.011	0.022	0.55	0.0055	51200	0.02	512000	0.0192	0.0184	10335	0.087	51295	0.083	153695	0.07	0.05	0.025	0	0	0	0	0	0	0	0	0	0	0	57393.7	0	57393.7	20367.9	0.573937	0.0286968
SENS|hold3|S|S2|10	SENS	hold3	S	S2	10 y	100000	10	10	1	1	0.1	1.5	1	0.005	5	3	11.1097	1	1	0.0582457	1	1	1	1	33333.3	10	0.05	0.05	0.05	0.055	1833.33	1500	166.667	166.667	1000000	20	7416.91	22192	1851.62	13328.5	1500000	6750	4500	0.00140399	1	0.011	0.022	0.55	0.0055	51200	0.02	512000	0.0192	0.0184	10335	0.087	51295	0.083	153695	0.07	0.05	0.025	26734.7	1.1	151	1687.5	405	587.25	38117.2	215.28	577.409	837.242	1629.93	44789	39747.1	84536.1	16810.1	0.845361	0.0845361
SENS|hold3|S|S2|20	SENS	hold3	S	S2	20 y	100000	20	20	1	1	0.1	1.5	1	0.005	5	3	11.1097	1	1	0.0582457	1	1	1	1	33333.3	20	0.055	0.055	0.055	0.055	1833.33	1650	183.333	-2.84217e-14	2000000	40	14833.8	22192	2036.79	-2.27291e-12	3000000	7425	4950	0.00140399	1	0.011	0.022	0.55	0.0055	51200	0.02	512000	0.0192	0.0184	10335	0.087	51295	0.083	153695	0.07	0.05	0.025	51655.7	1.1	166.1	1856.25	445.5	645.975	73647.1	236.808	635.149	920.967	1792.92	39062.6	75440	114503	3829.71	1.14503	0.0572513
SENS|hold3|S|S3|10	SENS	hold3	S	S3	10 y	100000	10	10	0.1	0.9	0.1	1.5	1	0.005	5	3	11.1097	1	1	0.0582457	1	1	1	1	33333.3	10	0.05	0.05	0.05	0.055	1833.33	1350	316.667	166.667	1000000	20	7416.91	22192	3518.09	13328.5	150000	6075	4050	0.00140399	1	0.011	0.022	0.55	0.0055	51200	0.02	512000	0.0192	0.0184	10335	0.087	51295	0.083	153695	0.07	0.05	0.025	3627.33	0.11	135.9	1518.75	364.5	528.525	5171.65	193.752	519.668	753.518	1466.94	46455.5	6638.58	53094	18313.5	0.53094	0.053094
SENS|hold3|S|S3|20	SENS	hold3	S	S3	20 y	100000	20	20	0.1	0.9	0.1	1.5	1	0.005	5	3	11.1097	1	1	0.0582457	1	1	1	1	33333.3	20	0.055	0.055	0.055	0.055	1833.33	1485	348.333	1.13687e-13	2000000	40	14833.8	22192	3869.9	9.09166e-12	300000	6682.5	4455	0.00140399	1	0.011	0.022	0.55	0.0055	51200	0.02	512000	0.0192	0.0184	10335	0.087	51295	0.083	153695	0.07	0.05	0.025	5441	0.11	149.49	1670.63	400.95	581.378	7757.39	213.128	571.634	828.87	1613.63	40895.7	9371.02	50266.7	5483.53	0.502667	0.0251333
SENS|hold3|A|S1|10	SENS	hold3	A	S1	10 y	500000	10	0	0	0	0.1	1.5	1	0.005	5	3	11.1097	1	1	0.0582457	1	1	1	1	166667	0	0.05	0	0	0.055	9166.67	0	8333.33	833.333	5000000	99	36713.7	110960	92581.2	66642.5	0	0	0	0.00140399	1	0.011	0.022	0.55	0.0055	51200	0.02	512000	0.0192	0.0184	10335	0.087	51295	0.083	153695	0.07	0.05	0.025	0	0	0	0	0	0	0	0	0	0	0	306897	0	306897	159224	0.613795	0.0613795
SENS|hold3|A|S1|20	SENS	hold3	A	S1	20 y	500000	20	0	0	0	0.1	1.5	1	0.005	5	3	11.1097	1	1	0.0582457	1	1	1	1	166667	0	0.055	0	0	0.055	9166.67	0	9166.67	0	10000000	197	73056.6	110960	101839	0	0	0	0	0.00140399	1	0.011	0.022	0.55	0.0055	51200	0.02	512000	0.0192	0.0184	10335	0.087	51295	0.083	153695	0.07	0.05	0.025	0	0	0	0	0	0	0	0	0	0	0	285856	0	285856	101839	0.571711	0.0285856
SENS|hold3|A|S2|10	SENS	hold3	A	S2	10 y	500000	10	10	1	1	0.1	1.5	1	0.005	5	3	11.1097	1	1	0.0582457	1	1	1	1	166667	10	0.05	0.05	0.05	0.055	9166.67	7500	833.333	833.333	5000000	99	36713.7	110960	9258.12	66642.5	7500000	33750	22500	0.00140399	1	0.011	0.022	0.55	0.0055	51200	0.02	512000	0.0192	0.0184	10335	0.087	51295	0.083	153695	0.07	0.05	0.025	127292	5.5	754.999	8437.5	2025	2936.25	181488	1076.4	2887.04	4186.21	8149.66	223574	189637	413211	84050.3	0.826423	0.0826423
SENS|hold3|A|S2|20	SENS	hold3	A	S2	20 y	500000	20	20	1	1	0.1	1.5	1	0.005	5	3	11.1097	1	1	0.0582457	1	1	1	1	166667	20	0.055	0.055	0.055	0.055	9166.67	8250	916.667	-2.27374e-13	10000000	197	73056.6	110960	10183.9	-1.81833e-11	15000000	37125	24750	0.00140399	1	0.011	0.022	0.55	0.0055	51200	0.02	512000	0.0192	0.0184	10335	0.087	51295	0.083	153695	0.07	0.05	0.025	254583	5.5	830.499	9281.25	2227.5	3229.88	362967	1184.04	3175.75	4604.83	8964.62	194200	371932	566132	19148.6	1.13226	0.0566132
SENS|hold3|A|S3|10	SENS	hold3	A	S3	10 y	500000	10	10	0.1	0.9	0.1	1.5	1	0.005	5	3	11.1097	1	1	0.0582457	1	1	1	1	166667	10	0.05	0.05	0.05	0.055	9166.67	6750	1583.33	833.333	5000000	99	36713.7	110960	17590.4	66642.5	750000	30375	20250	0.00140399	1	0.011	0.022	0.55	0.0055	51200	0.02	512000	0.0192	0.0184	10335	0.087	51295	0.083	153695	0.07	0.05	0.025	14509.3	0.55	679.499	7593.75	1822.5	2642.62	20686.7	968.762	2598.34	3767.59	7334.69	231906	28021.4	259928	91567.7	0.519856	0.0519856
SENS|hold3|A|S3|20	SENS	hold3	A	S3	20 y	500000	20	20	0.1	0.9	0.1	1.5	1	0.005	5	3	11.1097	1	1	0.0582457	1	1	1	1	166667	20	0.055	0.055	0.055	0.055	9166.67	7425	1741.67	4.54747e-13	10000000	197	73056.6	110960	19349.5	3.63666e-11	1500000	33412.5	22275	0.00140399	1	0.011	0.022	0.55	0.0055	51200	0.02	512000	0.0192	0.0184	10335	0.087	51295	0.083	153695	0.07	0.05	0.025	26734.7	0.55	747.449	8353.12	2004.75	2906.89	38116.4	1065.64	2858.17	4144.35	8068.16	203366	46184.6	249550	27417.6	0.499101	0.024955
SENS|hold3|L|S1|10	SENS	hold3	L	S1	10 y	750000	10	0	0	0	0.1	1.5	1	0.005	5	3	11.1097	1	1	0.0582457	1	1	1	1	250000	0	0.05	0	0	0.055	13750	0	12500	1250	7500000	148	54885.2	166440	138872	99963.8	0	0	0	0.00140399	1	0.011	0.022	0.55	0.0055	51200	0.02	512000	0.0192	0.0184	10335	0.087	51295	0.083	153695	0.07	0.05	0.025	0	0	0	0	0	0	0	0	0	0	0	460160	0	460160	238836	0.613547	0.0613547
SENS|hold3|L|S1|20	SENS	hold3	L	S1	20 y	750000	20	0	0	0	0.1	1.5	1	0.005	5	3	11.1097	1	1	0.0582457	1	1	1	1	250000	0	0.055	0	0	0.055	13750	0	13750	0	15000000	295	109399	166440	152759	0	0	0	0	0.00140399	1	0.011	0.022	0.55	0.0055	51200	0.02	512000	0.0192	0.0184	10335	0.087	51295	0.083	153695	0.07	0.05	0.025	0	0	0	0	0	0	0	0	0	0	0	428598	0	428598	152759	0.571464	0.0285732
SENS|hold3|L|S2|10	SENS	hold3	L	S2	10 y	750000	10	10	1	1	0.1	1.5	1	0.005	5	3	11.1097	1	1	0.0582457	1	1	1	1	250000	10	0.05	0.05	0.05	0.055	13750	11250	1250	1250	7500000	148	54885.2	166440	13887.2	99963.8	11250000	50625	33750	0.00140399	1	0.011	0.022	0.55	0.0055	51200	0.02	512000	0.0192	0.0184	10335	0.087	51295	0.083	153695	0.07	0.05	0.025	191173	8.25	1132.5	12656.2	3037.5	4404.38	272567	1614.6	4330.56	6279.32	12224.5	335176	284791	619967	126075	0.826623	0.0826623
SENS|hold3|L|S2|20	SENS	hold3	L	S2	20 y	750000	20	20	1	1	0.1	1.5	1	0.005	5	3	11.1097	1	1	0.0582457	1	1	1	1	250000	20	0.055	0.055	0.055	0.055	13750	12375	1375	4.54747e-13	15000000	295	109399	166440	15275.9	3.63666e-11	22500000	55687.5	37125	0.00140399	1	0.011	0.022	0.55	0.0055	51200	0.02	512000	0.0192	0.0184	10335	0.087	51295	0.083	153695	0.07	0.05	0.025	380061	8.25	1245.75	13921.9	3341.25	4844.81	541865	1776.06	4763.62	6907.25	13446.9	291115	555312	846427	28722.8	1.12857	0.0564285
SENS|hold3|L|S3|10	SENS	hold3	L	S3	10 y	750000	10	10	0.1	0.9	0.1	1.5	1	0.005	5	3	11.1097	1	1	0.0582457	1	1	1	1	250000	10	0.05	0.05	0.05	0.055	13750	10125	2375	1250	7500000	148	54885.2	166440	26385.7	99963.8	1125000	45562.5	30375	0.00140399	1	0.011	0.022	0.55	0.0055	51200	0.02	512000	0.0192	0.0184	10335	0.087	51295	0.083	153695	0.07	0.05	0.025	19480	0.825	1019.25	11390.6	2733.75	3963.94	27773.8	1453.14	3897.51	5651.39	11002	347674	38775.8	386450	137352	0.515267	0.0515267
SENS|hold3|L|S3|20	SENS	hold3	L	S3	20 y	750000	20	20	0.1	0.9	0.1	1.5	1	0.005	5	3	11.1097	1	1	0.0582457	1	1	1	1	250000	20	0.055	0.055	0.055	0.055	13750	11137.5	2612.5	1.36424e-12	15000000	295	109399	166440	29024.2	1.091e-10	2250000	50118.8	33412.5	0.00140399	1	0.011	0.022	0.55	0.0055	51200	0.02	512000	0.0192	0.0184	10335	0.087	51295	0.083	153695	0.07	0.05	0.025	38960	0.825	1121.17	12529.7	3007.12	4360.33	55546.4	1598.46	4287.26	6216.52	12102.2	304863	67648.7	372512	41126.5	0.496683	0.0248341
SENS|hold12|S|S1|10	SENS	hold12	S	S1	10 y	100000	10	0	0	0	0.1	1.5	1	0.005	5	12	11.1097	1	1	0.0582457	1	1	1	1	33333.3	0	0.05	0	0	0.055	1833.33	0	1666.67	166.667	1000000	20	7416.91	22192	18516.2	13328.5	0	0	0	0.00140399	1	0.011	0.022	0.55	0.0055	51200	0.02	512000	0.0192	0.0184	10335	0.087	51295	0.083	153695	0.07	0.05	0.025	0	0	0	0	0	0	0	0	0	0	0	61453.6	0	61453.6	31844.8	0.614536	0.0614536
SENS|hold12|S|S1|20	SENS	hold12	S	S1	20 y	100000	20	0	0	0	0.1	1.5	1	0.005	5	12	11.1097	1	1	0.0582457	1	1	1	1	33333.3	0	0.055	0	0	0.055	1833.33	0	1833.33	0	2000000	40	14833.8	22192	20367.9	0	0	0	0	0.00140399	1	0.011	0.022	0.55	0.0055	51200	0.02	512000	0.0192	0.0184	10335	0.087	51295	0.083	153695	0.07	0.05	0.025	0	0	0	0	0	0	0	0	0	0	0	57393.7	0	57393.7	20367.9	0.573937	0.0286968
SENS|hold12|S|S2|10	SENS	hold12	S	S2	10 y	100000	10	10	1	1	0.1	1.5	1	0.005	5	12	11.1097	1	1	0.0582457	1	1	1	1	33333.3	10	0.05	0.05	0.05	0.055	1833.33	1500	166.667	166.667	1000000	20	7416.91	22192	1851.62	13328.5	1500000	6750	4500	0.00140399	1	0.011	0.022	0.55	0.0055	51200	0.02	512000	0.0192	0.0184	10335	0.087	51295	0.083	153695	0.07	0.05	0.025	26734.7	1.1	151	6750	1620	587.25	38117.2	215.28	2309.63	837.242	3362.16	44789	41479.3	86268.3	18542.3	0.862683	0.0862683
SENS|hold12|S|S2|20	SENS	hold12	S	S2	20 y	100000	20	20	1	1	0.1	1.5	1	0.005	5	12	11.1097	1	1	0.0582457	1	1	1	1	33333.3	20	0.055	0.055	0.055	0.055	1833.33	1650	183.333	-2.84217e-14	2000000	40	14833.8	22192	2036.79	-2.27291e-12	3000000	7425	4950	0.00140399	1	0.011	0.022	0.55	0.0055	51200	0.02	512000	0.0192	0.0184	10335	0.087	51295	0.083	153695	0.07	0.05	0.025	51655.7	1.1	166.1	7425	1782	645.975	73647.1	236.808	2540.6	920.967	3698.37	39062.6	77345.4	116408	5735.16	1.16408	0.058204
SENS|hold12|S|S3|10	SENS	hold12	S	S3	10 y	100000	10	10	0.1	0.9	0.1	1.5	1	0.005	5	12	11.1097	1	1	0.0582457	1	1	1	1	33333.3	10	0.05	0.05	0.05	0.055	1833.33	1350	316.667	166.667	1000000	20	7416.91	22192	3518.09	13328.5	150000	6075	4050	0.00140399	1	0.011	0.022	0.55	0.0055	51200	0.02	512000	0.0192	0.0184	10335	0.087	51295	0.083	153695	0.07	0.05	0.025	3627.33	0.11	135.9	6075	1458	528.525	5171.65	193.752	2078.67	753.518	3025.94	46455.5	8197.59	54653.1	19872.5	0.546531	0.0546531
SENS|hold12|S|S3|20	SENS	hold12	S	S3	20 y	100000	20	20	0.1	0.9	0.1	1.5	1	0.005	5	12	11.1097	1	1	0.0582457	1	1	1	1	33333.3	20	0.055	0.055	0.055	0.055	1833.33	1485	348.333	1.13687e-13	2000000	40	14833.8	22192	3869.9	9.09166e-12	300000	6682.5	4455	0.00140399	1	0.011	0.022	0.55	0.0055	51200	0.02	512000	0.0192	0.0184	10335	0.087	51295	0.083	153695	0.07	0.05	0.025	5441	0.11	149.49	6682.5	1603.8	581.378	7757.39	213.128	2286.54	828.87	3328.54	40895.7	11085.9	51981.6	7198.43	0.519816	0.0259908
SENS|hold12|A|S1|10	SENS	hold12	A	S1	10 y	500000	10	0	0	0	0.1	1.5	1	0.005	5	12	11.1097	1	1	0.0582457	1	1	1	1	166667	0	0.05	0	0	0.055	9166.67	0	8333.33	833.333	5000000	99	36713.7	110960	92581.2	66642.5	0	0	0	0.00140399	1	0.011	0.022	0.55	0.0055	51200	0.02	512000	0.0192	0.0184	10335	0.087	51295	0.083	153695	0.07	0.05	0.025	0	0	0	0	0	0	0	0	0	0	0	306897	0	306897	159224	0.613795	0.0613795
SENS|hold12|A|S1|20	SENS	hold12	A	S1	20 y	500000	20	0	0	0	0.1	1.5	1	0.005	5	12	11.1097	1	1	0.0582457	1	1	1	1	166667	0	0.055	0	0	0.055	9166.67	0	9166.67	0	10000000	197	73056.6	110960	101839	0	0	0	0	0.00140399	1	0.011	0.022	0.55	0.0055	51200	0.02	512000	0.0192	0.0184	10335	0.087	51295	0.083	153695	0.07	0.05	0.025	0	0	0	0	0	0	0	0	0	0	0	285856	0	285856	101839	0.571711	0.0285856
SENS|hold12|A|S2|10	SENS	hold12	A	S2	10 y	500000	10	10	1	1	0.1	1.5	1	0.005	5	12	11.1097	1	1	0.0582457	1	1	1	1	166667	10	0.05	0.05	0.05	0.055	9166.67	7500	833.333	833.333	5000000	99	36713.7	110960	9258.12	66642.5	7500000	33750	22500	0.00140399	1	0.011	0.022	0.55	0.0055	51200	0.02	512000	0.0192	0.0184	10335	0.087	51295	0.083	153695	0.07	0.05	0.025	127292	5.5	754.999	33750	8100	2936.25	181488	1076.4	11548.2	4186.21	16810.8	223574	198298	421873	92711.5	0.843745	0.0843745
SENS|hold12|A|S2|20	SENS	hold12	A	S2	20 y	500000	20	20	1	1	0.1	1.5	1	0.005	5	12	11.1097	1	1	0.0582457	1	1	1	1	166667	20	0.055	0.055	0.055	0.055	9166.67	8250	916.667	-2.27374e-13	10000000	197	73056.6	110960	10183.9	-1.81833e-11	15000000	37125	24750	0.00140399	1	0.011	0.022	0.55	0.0055	51200	0.02	512000	0.0192	0.0184	10335	0.087	51295	0.083	153695	0.07	0.05	0.025	254583	5.5	830.499	37125	8910	3229.88	362967	1184.04	12703	4604.83	18491.9	194200	381459	575659	28675.8	1.15132	0.0575659
SENS|hold12|A|S3|10	SENS	hold12	A	S3	10 y	500000	10	10	0.1	0.9	0.1	1.5	1	0.005	5	12	11.1097	1	1	0.0582457	1	1	1	1	166667	10	0.05	0.05	0.05	0.055	9166.67	6750	1583.33	833.333	5000000	99	36713.7	110960	17590.4	66642.5	750000	30375	20250	0.00140399	1	0.011	0.022	0.55	0.0055	51200	0.02	512000	0.0192	0.0184	10335	0.087	51295	0.083	153695	0.07	0.05	0.025	14509.3	0.55	679.499	30375	7290	2642.62	20686.7	968.762	10393.4	3767.59	15129.7	231906	35816.4	267723	99362.7	0.535446	0.0535446
SENS|hold12|A|S3|20	SENS	hold12	A	S3	20 y	500000	20	20	0.1	0.9	0.1	1.5	1	0.005	5	12	11.1097	1	1	0.0582457	1	1	1	1	166667	20	0.055	0.055	0.055	0.055	9166.67	7425	1741.67	4.54747e-13	10000000	197	73056.6	110960	19349.5	3.63666e-11	1500000	33412.5	22275	0.00140399	1	0.011	0.022	0.55	0.0055	51200	0.02	512000	0.0192	0.0184	10335	0.087	51295	0.083	153695	0.07	0.05	0.025	26734.7	0.55	747.449	33412.5	8019	2906.89	38116.4	1065.64	11432.7	4144.35	16642.7	203366	54759.1	258125	35992.2	0.51625	0.0258125
SENS|hold12|L|S1|10	SENS	hold12	L	S1	10 y	750000	10	0	0	0	0.1	1.5	1	0.005	5	12	11.1097	1	1	0.0582457	1	1	1	1	250000	0	0.05	0	0	0.055	13750	0	12500	1250	7500000	148	54885.2	166440	138872	99963.8	0	0	0	0.00140399	1	0.011	0.022	0.55	0.0055	51200	0.02	512000	0.0192	0.0184	10335	0.087	51295	0.083	153695	0.07	0.05	0.025	0	0	0	0	0	0	0	0	0	0	0	460160	0	460160	238836	0.613547	0.0613547
SENS|hold12|L|S1|20	SENS	hold12	L	S1	20 y	750000	20	0	0	0	0.1	1.5	1	0.005	5	12	11.1097	1	1	0.0582457	1	1	1	1	250000	0	0.055	0	0	0.055	13750	0	13750	0	15000000	295	109399	166440	152759	0	0	0	0	0.00140399	1	0.011	0.022	0.55	0.0055	51200	0.02	512000	0.0192	0.0184	10335	0.087	51295	0.083	153695	0.07	0.05	0.025	0	0	0	0	0	0	0	0	0	0	0	428598	0	428598	152759	0.571464	0.0285732
SENS|hold12|L|S2|10	SENS	hold12	L	S2	10 y	750000	10	10	1	1	0.1	1.5	1	0.005	5	12	11.1097	1	1	0.0582457	1	1	1	1	250000	10	0.05	0.05	0.05	0.055	13750	11250	1250	1250	7500000	148	54885.2	166440	13887.2	99963.8	11250000	50625	33750	0.00140399	1	0.011	0.022	0.55	0.0055	51200	0.02	512000	0.0192	0.0184	10335	0.087	51295	0.083	153695	0.07	0.05	0.025	191173	8.25	1132.5	50625	12150	4404.38	272567	1614.6	17322.3	6279.32	25216.2	335176	297783	632959	139067	0.843945	0.0843945
SENS|hold12|L|S2|20	SENS	hold12	L	S2	20 y	750000	20	20	1	1	0.1	1.5	1	0.005	5	12	11.1097	1	1	0.0582457	1	1	1	1	250000	20	0.055	0.055	0.055	0.055	13750	12375	1375	4.54747e-13	15000000	295	109399	166440	15275.9	3.63666e-11	22500000	55687.5	37125	0.00140399	1	0.011	0.022	0.55	0.0055	51200	0.02	512000	0.0192	0.0184	10335	0.087	51295	0.083	153695	0.07	0.05	0.025	380061	8.25	1245.75	55687.5	13321.9	4844.81	541865	1776.06	18993.1	6907.25	27676.4	291115	569542	860657	42952.3	1.14754	0.0573771
SENS|hold12|L|S3|10	SENS	hold12	L	S3	10 y	750000	10	10	0.1	0.9	0.1	1.5	1	0.005	5	12	11.1097	1	1	0.0582457	1	1	1	1	250000	10	0.05	0.05	0.05	0.055	13750	10125	2375	1250	7500000	148	54885.2	166440	26385.7	99963.8	1125000	45562.5	30375	0.00140399	1	0.011	0.022	0.55	0.0055	51200	0.02	512000	0.0192	0.0184	10335	0.087	51295	0.083	153695	0.07	0.05	0.025	19480	0.825	1019.25	45562.5	10935	3963.94	27773.8	1453.14	15590	5651.39	22694.6	347674	50468.4	398143	149044	0.530857	0.0530857
SENS|hold12|L|S3|20	SENS	hold12	L	S3	20 y	750000	20	20	0.1	0.9	0.1	1.5	1	0.005	5	12	11.1097	1	1	0.0582457	1	1	1	1	250000	20	0.055	0.055	0.055	0.055	13750	11137.5	2612.5	1.36424e-12	15000000	295	109399	166440	29024.2	1.091e-10	2250000	50118.8	33412.5	0.00140399	1	0.011	0.022	0.55	0.0055	51200	0.02	512000	0.0192	0.0184	10335	0.087	51295	0.083	153695	0.07	0.05	0.025	38960	0.825	1121.17	50118.8	12028.5	4360.33	55546.4	1598.46	17149	6216.52	24964	304863	80510.5	385374	53988.2	0.513832	0.0256916
SENS|egr0|S|S1|10	SENS	egr0	S	S1	10 y	100000	10	0	0	0	0.1	1.5	1	0.005	5	6	11.1097	1	0	0.0582457	1	1	1	1	33333.3	0	0.05	0	0	0.055	1833.33	0	1666.67	166.667	1000000	20	7416.91	22192	18516.2	13328.5	0	0	0	0.00140399	1	0.011	0.022	0.55	0.0055	51200	0.02	512000	0.0192	0.0184	10335	0.087	51295	0.083	153695	0.07	0.05	0.025	0	0	0	0	0	0	0	0	0	0	0	61453.6	0	61453.6	31844.8	0.614536	0.0614536
SENS|egr0|S|S1|20	SENS	egr0	S	S1	20 y	100000	20	0	0	0	0.1	1.5	1	0.005	5	6	11.1097	1	0	0.0582457	1	1	1	1	33333.3	0	0.055	0	0	0.055	1833.33	0	1833.33	0	2000000	40	14833.8	22192	20367.9	0	0	0	0	0.00140399	1	0.011	0.022	0.55	0.0055	51200	0.02	512000	0.0192	0.0184	10335	0.087	51295	0.083	153695	0.07	0.05	0.025	0	0	0	0	0	0	0	0	0	0	0	57393.7	0	57393.7	20367.9	0.573937	0.0286968
SENS|egr0|S|S2|10	SENS	egr0	S	S2	10 y	100000	10	10	1	1	0.1	1.5	1	0.005	5	6	11.1097	1	0	0.0582457	1	1	1	1	33333.3	10	0.05	0.05	0.05	0.055	1833.33	1500	166.667	166.667	1000000	20	7416.91	22192	1851.62	13328.5	1500000	6750	4500	0.00140399	1	0.011	0.022	0.55	0.0055	51200	0.02	512000	0.0192	0.0184	10335	0.087	51295	0.083	153695	0.07	0.05	0.025	26734.7	1.1	151	3375	810	0	38117.2	215.28	1154.82	0	1370.1	44789	39487.3	84276.3	16550.2	0.842763	0.0842763
SENS|egr0|S|S2|20	SENS	egr0	S	S2	20 y	100000	20	20	1	1	0.1	1.5	1	0.005	5	6	11.1097	1	0	0.0582457	1	1	1	1	33333.3	20	0.055	0.055	0.055	0.055	1833.33	1650	183.333	-2.84217e-14	2000000	40	14833.8	22192	2036.79	-2.27291e-12	3000000	7425	4950	0.00140399	1	0.011	0.022	0.55	0.0055	51200	0.02	512000	0.0192	0.0184	10335	0.087	51295	0.083	153695	0.07	0.05	0.025	51655.7	1.1	166.1	3712.5	891	0	73647.1	236.808	1270.3	0	1507.11	39062.6	75154.2	114217	3543.89	1.14217	0.0571084
SENS|egr0|S|S3|10	SENS	egr0	S	S3	10 y	100000	10	10	0.1	0.9	0.1	1.5	1	0.005	5	6	11.1097	1	0	0.0582457	1	1	1	1	33333.3	10	0.05	0.05	0.05	0.055	1833.33	1350	316.667	166.667	1000000	20	7416.91	22192	3518.09	13328.5	150000	6075	4050	0.00140399	1	0.011	0.022	0.55	0.0055	51200	0.02	512000	0.0192	0.0184	10335	0.087	51295	0.083	153695	0.07	0.05	0.025	3627.33	0.11	135.9	3037.5	729	0	5171.65	193.752	1039.34	0	1233.09	46455.5	6404.73	52860.2	18079.7	0.528602	0.0528602
SENS|egr0|S|S3|20	SENS	egr0	S	S3	20 y	100000	20	20	0.1	0.9	0.1	1.5	1	0.005	5	6	11.1097	1	0	0.0582457	1	1	1	1	33333.3	20	0.055	0.055	0.055	0.055	1833.33	1485	348.333	1.13687e-13	2000000	40	14833.8	22192	3869.9	9.09166e-12	300000	6682.5	4455	0.00140399	1	0.011	0.022	0.55	0.0055	51200	0.02	512000	0.0192	0.0184	10335	0.087	51295	0.083	153695	0.07	0.05	0.025	5441	0.11	149.49	3341.25	801.9	0	7757.39	213.128	1143.27	0	1356.4	40895.7	9113.79	50009.5	5226.29	0.500095	0.0250047
SENS|egr0|A|S1|10	SENS	egr0	A	S1	10 y	500000	10	0	0	0	0.1	1.5	1	0.005	5	6	11.1097	1	0	0.0582457	1	1	1	1	166667	0	0.05	0	0	0.055	9166.67	0	8333.33	833.333	5000000	99	36713.7	110960	92581.2	66642.5	0	0	0	0.00140399	1	0.011	0.022	0.55	0.0055	51200	0.02	512000	0.0192	0.0184	10335	0.087	51295	0.083	153695	0.07	0.05	0.025	0	0	0	0	0	0	0	0	0	0	0	306897	0	306897	159224	0.613795	0.0613795
SENS|egr0|A|S1|20	SENS	egr0	A	S1	20 y	500000	20	0	0	0	0.1	1.5	1	0.005	5	6	11.1097	1	0	0.0582457	1	1	1	1	166667	0	0.055	0	0	0.055	9166.67	0	9166.67	0	10000000	197	73056.6	110960	101839	0	0	0	0	0.00140399	1	0.011	0.022	0.55	0.0055	51200	0.02	512000	0.0192	0.0184	10335	0.087	51295	0.083	153695	0.07	0.05	0.025	0	0	0	0	0	0	0	0	0	0	0	285856	0	285856	101839	0.571711	0.0285856
SENS|egr0|A|S2|10	SENS	egr0	A	S2	10 y	500000	10	10	1	1	0.1	1.5	1	0.005	5	6	11.1097	1	0	0.0582457	1	1	1	1	166667	10	0.05	0.05	0.05	0.055	9166.67	7500	833.333	833.333	5000000	99	36713.7	110960	9258.12	66642.5	7500000	33750	22500	0.00140399	1	0.011	0.022	0.55	0.0055	51200	0.02	512000	0.0192	0.0184	10335	0.087	51295	0.083	153695	0.07	0.05	0.025	127292	5.5	754.999	16875	4050	0	181488	1076.4	5774.09	0	6850.49	223574	188338	411912	82751.2	0.823824	0.0823824
SENS|egr0|A|S2|20	SENS	egr0	A	S2	20 y	500000	20	20	1	1	0.1	1.5	1	0.005	5	6	11.1097	1	0	0.0582457	1	1	1	1	166667	20	0.055	0.055	0.055	0.055	9166.67	8250	916.667	-2.27374e-13	10000000	197	73056.6	110960	10183.9	-1.81833e-11	15000000	37125	24750	0.00140399	1	0.011	0.022	0.55	0.0055	51200	0.02	512000	0.0192	0.0184	10335	0.087	51295	0.083	153695	0.07	0.05	0.025	254583	5.5	830.499	18562.5	4455	0	362967	1184.04	6351.49	0	7535.54	194200	370503	564703	17719.5	1.12941	0.0564703
SENS|egr0|A|S3|10	SENS	egr0	A	S3	10 y	500000	10	10	0.1	0.9	0.1	1.5	1	0.005	5	6	11.1097	1	0	0.0582457	1	1	1	1	166667	10	0.05	0.05	0.05	0.055	9166.67	6750	1583.33	833.333	5000000	99	36713.7	110960	17590.4	66642.5	750000	30375	20250	0.00140399	1	0.011	0.022	0.55	0.0055	51200	0.02	512000	0.0192	0.0184	10335	0.087	51295	0.083	153695	0.07	0.05	0.025	14509.3	0.55	679.499	15187.5	3645	0	20686.7	968.762	5196.68	0	6165.44	231906	26852.2	258759	90398.4	0.517517	0.0517517
SENS|egr0|A|S3|20	SENS	egr0	A	S3	20 y	500000	20	20	0.1	0.9	0.1	1.5	1	0.005	5	6	11.1097	1	0	0.0582457	1	1	1	1	166667	20	0.055	0.055	0.055	0.055	9166.67	7425	1741.67	4.54747e-13	10000000	197	73056.6	110960	19349.5	3.63666e-11	1500000	33412.5	22275	0.00140399	1	0.011	0.022	0.55	0.0055	51200	0.02	512000	0.0192	0.0184	10335	0.087	51295	0.083	153695	0.07	0.05	0.025	26734.7	0.55	747.449	16706.2	4009.5	0	38116.4	1065.64	5716.34	0	6781.98	203366	44898.4	248264	26131.5	0.496528	0.0248264
SENS|egr0|L|S1|10	SENS	egr0	L	S1	10 y	750000	10	0	0	0	0.1	1.5	1	0.005	5	6	11.1097	1	0	0.0582457	1	1	1	1	250000	0	0.05	0	0	0.055	13750	0	12500	1250	7500000	148	54885.2	166440	138872	99963.8	0	0	0	0.00140399	1	0.011	0.022	0.55	0.0055	51200	0.02	512000	0.0192	0.0184	10335	0.087	51295	0.083	153695	0.07	0.05	0.025	0	0	0	0	0	0	0	0	0	0	0	460160	0	460160	238836	0.613547	0.0613547
SENS|egr0|L|S1|20	SENS	egr0	L	S1	20 y	750000	20	0	0	0	0.1	1.5	1	0.005	5	6	11.1097	1	0	0.0582457	1	1	1	1	250000	0	0.055	0	0	0.055	13750	0	13750	0	15000000	295	109399	166440	152759	0	0	0	0	0.00140399	1	0.011	0.022	0.55	0.0055	51200	0.02	512000	0.0192	0.0184	10335	0.087	51295	0.083	153695	0.07	0.05	0.025	0	0	0	0	0	0	0	0	0	0	0	428598	0	428598	152759	0.571464	0.0285732
SENS|egr0|L|S2|10	SENS	egr0	L	S2	10 y	750000	10	10	1	1	0.1	1.5	1	0.005	5	6	11.1097	1	0	0.0582457	1	1	1	1	250000	10	0.05	0.05	0.05	0.055	13750	11250	1250	1250	7500000	148	54885.2	166440	13887.2	99963.8	11250000	50625	33750	0.00140399	1	0.011	0.022	0.55	0.0055	51200	0.02	512000	0.0192	0.0184	10335	0.087	51295	0.083	153695	0.07	0.05	0.025	191173	8.25	1132.5	25312.5	6075	0	272567	1614.6	8661.13	0	10275.7	335176	282842	618018	124127	0.824024	0.0824024
SENS|egr0|L|S2|20	SENS	egr0	L	S2	20 y	750000	20	20	1	1	0.1	1.5	1	0.005	5	6	11.1097	1	0	0.0582457	1	1	1	1	250000	20	0.055	0.055	0.055	0.055	13750	12375	1375	4.54747e-13	15000000	295	109399	166440	15275.9	3.63666e-11	22500000	55687.5	37125	0.00140399	1	0.011	0.022	0.55	0.0055	51200	0.02	512000	0.0192	0.0184	10335	0.087	51295	0.083	153695	0.07	0.05	0.025	380061	8.25	1245.75	27843.8	6682.5	0	541865	1776.06	9527.24	0	11303.3	291115	553169	844284	26579.2	1.12571	0.0562856
SENS|egr0|L|S3|10	SENS	egr0	L	S3	10 y	750000	10	10	0.1	0.9	0.1	1.5	1	0.005	5	6	11.1097	1	0	0.0582457	1	1	1	1	250000	10	0.05	0.05	0.05	0.055	13750	10125	2375	1250	7500000	148	54885.2	166440	26385.7	99963.8	1125000	45562.5	30375	0.00140399	1	0.011	0.022	0.55	0.0055	51200	0.02	512000	0.0192	0.0184	10335	0.087	51295	0.083	153695	0.07	0.05	0.025	19480	0.825	1019.25	22781.2	5467.5	0	27773.8	1453.14	7795.01	0	9248.16	347674	37022	384696	135598	0.512928	0.0512928
SENS|egr0|L|S3|20	SENS	egr0	L	S3	20 y	750000	20	20	0.1	0.9	0.1	1.5	1	0.005	5	6	11.1097	1	0	0.0582457	1	1	1	1	250000	20	0.055	0.055	0.055	0.055	13750	11137.5	2612.5	1.36424e-12	15000000	295	109399	166440	29024.2	1.091e-10	2250000	50118.8	33412.5	0.00140399	1	0.011	0.022	0.55	0.0055	51200	0.02	512000	0.0192	0.0184	10335	0.087	51295	0.083	153695	0.07	0.05	0.025	38960	0.825	1121.17	25059.4	6014.25	0	55546.4	1598.46	8574.52	0	10173	304863	65719.4	370583	39197.2	0.49411	0.0247055
SENS|egr2|S|S1|10	SENS	egr2	S	S1	10 y	100000	10	0	0	0	0.1	1.5	1	0.005	5	6	11.1097	1	2	0.0582457	1	1	1	1	33333.3	0	0.05	0	0	0.055	1833.33	0	1666.67	166.667	1000000	20	7416.91	22192	18516.2	13328.5	0	0	0	0.00140399	1	0.011	0.022	0.55	0.0055	51200	0.02	512000	0.0192	0.0184	10335	0.087	51295	0.083	153695	0.07	0.05	0.025	0	0	0	0	0	0	0	0	0	0	0	61453.6	0	61453.6	31844.8	0.614536	0.0614536
SENS|egr2|S|S1|20	SENS	egr2	S	S1	20 y	100000	20	0	0	0	0.1	1.5	1	0.005	5	6	11.1097	1	2	0.0582457	1	1	1	1	33333.3	0	0.055	0	0	0.055	1833.33	0	1833.33	0	2000000	40	14833.8	22192	20367.9	0	0	0	0	0.00140399	1	0.011	0.022	0.55	0.0055	51200	0.02	512000	0.0192	0.0184	10335	0.087	51295	0.083	153695	0.07	0.05	0.025	0	0	0	0	0	0	0	0	0	0	0	57393.7	0	57393.7	20367.9	0.573937	0.0286968
SENS|egr2|S|S2|10	SENS	egr2	S	S2	10 y	100000	10	10	1	1	0.1	1.5	1	0.005	5	6	11.1097	1	2	0.0582457	1	1	1	1	33333.3	10	0.05	0.05	0.05	0.055	1833.33	1500	166.667	166.667	1000000	20	7416.91	22192	1851.62	13328.5	1500000	6750	4500	0.00140399	1	0.011	0.022	0.55	0.0055	51200	0.02	512000	0.0192	0.0184	10335	0.087	51295	0.083	153695	0.07	0.05	0.025	26734.7	1.1	151	3375	810	168.75	38117.2	215.28	1154.82	240.587	1610.68	44789	39727.9	84516.9	16790.8	0.845169	0.0845169
SENS|egr2|S|S2|20	SENS	egr2	S	S2	20 y	100000	20	20	1	1	0.1	1.5	1	0.005	5	6	11.1097	1	2	0.0582457	1	1	1	1	33333.3	20	0.055	0.055	0.055	0.055	1833.33	1650	183.333	-2.84217e-14	2000000	40	14833.8	22192	2036.79	-2.27291e-12	3000000	7425	4950	0.00140399	1	0.011	0.022	0.55	0.0055	51200	0.02	512000	0.0192	0.0184	10335	0.087	51295	0.083	153695	0.07	0.05	0.025	51655.7	1.1	166.1	3712.5	891	185.625	73647.1	236.808	1270.3	264.646	1771.75	39062.6	75418.8	114481	3808.54	1.14481	0.0572407
SENS|egr2|S|S3|10	SENS	egr2	S	S3	10 y	100000	10	10	0.1	0.9	0.1	1.5	1	0.005	5	6	11.1097	1	2	0.0582457	1	1	1	1	33333.3	10	0.05	0.05	0.05	0.055	1833.33	1350	316.667	166.667	1000000	20	7416.91	22192	3518.09	13328.5	150000	6075	4050	0.00140399	1	0.011	0.022	0.55	0.0055	51200	0.02	512000	0.0192	0.0184	10335	0.087	51295	0.083	153695	0.07	0.05	0.025	3627.33	0.11	135.9	3037.5	729	151.875	5171.65	193.752	1039.34	216.528	1449.62	46455.5	6621.26	53076.7	18296.2	0.530767	0.0530767
SENS|egr2|S|S3|20	SENS	egr2	S	S3	20 y	100000	20	20	0.1	0.9	0.1	1.5	1	0.005	5	6	11.1097	1	2	0.0582457	1	1	1	1	33333.3	20	0.055	0.055	0.055	0.055	1833.33	1485	348.333	1.13687e-13	2000000	40	14833.8	22192	3869.9	9.09166e-12	300000	6682.5	4455	0.00140399	1	0.011	0.022	0.55	0.0055	51200	0.02	512000	0.0192	0.0184	10335	0.087	51295	0.083	153695	0.07	0.05	0.025	5441	0.11	149.49	3341.25	801.9	167.063	7757.39	213.128	1143.27	238.181	1594.58	40895.7	9351.97	50247.6	5464.47	0.502476	0.0251238
SENS|egr2|A|S1|10	SENS	egr2	A	S1	10 y	500000	10	0	0	0	0.1	1.5	1	0.005	5	6	11.1097	1	2	0.0582457	1	1	1	1	166667	0	0.05	0	0	0.055	9166.67	0	8333.33	833.333	5000000	99	36713.7	110960	92581.2	66642.5	0	0	0	0.00140399	1	0.011	0.022	0.55	0.0055	51200	0.02	512000	0.0192	0.0184	10335	0.087	51295	0.083	153695	0.07	0.05	0.025	0	0	0	0	0	0	0	0	0	0	0	306897	0	306897	159224	0.613795	0.0613795
SENS|egr2|A|S1|20	SENS	egr2	A	S1	20 y	500000	20	0	0	0	0.1	1.5	1	0.005	5	6	11.1097	1	2	0.0582457	1	1	1	1	166667	0	0.055	0	0	0.055	9166.67	0	9166.67	0	10000000	197	73056.6	110960	101839	0	0	0	0	0.00140399	1	0.011	0.022	0.55	0.0055	51200	0.02	512000	0.0192	0.0184	10335	0.087	51295	0.083	153695	0.07	0.05	0.025	0	0	0	0	0	0	0	0	0	0	0	285856	0	285856	101839	0.571711	0.0285856
SENS|egr2|A|S2|10	SENS	egr2	A	S2	10 y	500000	10	10	1	1	0.1	1.5	1	0.005	5	6	11.1097	1	2	0.0582457	1	1	1	1	166667	10	0.05	0.05	0.05	0.055	9166.67	7500	833.333	833.333	5000000	99	36713.7	110960	9258.12	66642.5	7500000	33750	22500	0.00140399	1	0.011	0.022	0.55	0.0055	51200	0.02	512000	0.0192	0.0184	10335	0.087	51295	0.083	153695	0.07	0.05	0.025	127292	5.5	754.999	16875	4050	843.75	181488	1076.4	5774.09	1202.93	8053.42	223574	189541	413115	83954.1	0.82623	0.082623
SENS|egr2|A|S2|20	SENS	egr2	A	S2	20 y	500000	20	20	1	1	0.1	1.5	1	0.005	5	6	11.1097	1	2	0.0582457	1	1	1	1	166667	20	0.055	0.055	0.055	0.055	9166.67	8250	916.667	-2.27374e-13	10000000	197	73056.6	110960	10183.9	-1.81833e-11	15000000	37125	24750	0.00140399	1	0.011	0.022	0.55	0.0055	51200	0.02	512000	0.0192	0.0184	10335	0.087	51295	0.083	153695	0.07	0.05	0.025	254583	5.5	830.499	18562.5	4455	928.125	362967	1184.04	6351.49	1323.23	8858.76	194200	371826	566026	19042.7	1.13205	0.0566026
SENS|egr2|A|S3|10	SENS	egr2	A	S3	10 y	500000	10	10	0.1	0.9	0.1	1.5	1	0.005	5	6	11.1097	1	2	0.0582457	1	1	1	1	166667	10	0.05	0.05	0.05	0.055	9166.67	6750	1583.33	833.333	5000000	99	36713.7	110960	17590.4	66642.5	750000	30375	20250	0.00140399	1	0.011	0.022	0.55	0.0055	51200	0.02	512000	0.0192	0.0184	10335	0.087	51295	0.083	153695	0.07	0.05	0.025	14509.3	0.55	679.499	15187.5	3645	759.375	20686.7	968.762	5196.68	1082.64	7248.08	231906	27934.8	259841	91481.1	0.519683	0.0519683
SENS|egr2|A|S3|20	SENS	egr2	A	S3	20 y	500000	20	20	0.1	0.9	0.1	1.5	1	0.005	5	6	11.1097	1	2	0.0582457	1	1	1	1	166667	20	0.055	0.055	0.055	0.055	9166.67	7425	1741.67	4.54747e-13	10000000	197	73056.6	110960	19349.5	3.63666e-11	1500000	33412.5	22275	0.00140399	1	0.011	0.022	0.55	0.0055	51200	0.02	512000	0.0192	0.0184	10335	0.087	51295	0.083	153695	0.07	0.05	0.025	26734.7	0.55	747.449	16706.2	4009.5	835.312	38116.4	1065.64	5716.34	1190.91	7972.89	203366	46089.3	249455	27322.4	0.49891	0.0249455
SENS|egr2|L|S1|10	SENS	egr2	L	S1	10 y	750000	10	0	0	0	0.1	1.5	1	0.005	5	6	11.1097	1	2	0.0582457	1	1	1	1	250000	0	0.05	0	0	0.055	13750	0	12500	1250	7500000	148	54885.2	166440	138872	99963.8	0	0	0	0.00140399	1	0.011	0.022	0.55	0.0055	51200	0.02	512000	0.0192	0.0184	10335	0.087	51295	0.083	153695	0.07	0.05	0.025	0	0	0	0	0	0	0	0	0	0	0	460160	0	460160	238836	0.613547	0.0613547
SENS|egr2|L|S1|20	SENS	egr2	L	S1	20 y	750000	20	0	0	0	0.1	1.5	1	0.005	5	6	11.1097	1	2	0.0582457	1	1	1	1	250000	0	0.055	0	0	0.055	13750	0	13750	0	15000000	295	109399	166440	152759	0	0	0	0	0.00140399	1	0.011	0.022	0.55	0.0055	51200	0.02	512000	0.0192	0.0184	10335	0.087	51295	0.083	153695	0.07	0.05	0.025	0	0	0	0	0	0	0	0	0	0	0	428598	0	428598	152759	0.571464	0.0285732
SENS|egr2|L|S2|10	SENS	egr2	L	S2	10 y	750000	10	10	1	1	0.1	1.5	1	0.005	5	6	11.1097	1	2	0.0582457	1	1	1	1	250000	10	0.05	0.05	0.05	0.055	13750	11250	1250	1250	7500000	148	54885.2	166440	13887.2	99963.8	11250000	50625	33750	0.00140399	1	0.011	0.022	0.55	0.0055	51200	0.02	512000	0.0192	0.0184	10335	0.087	51295	0.083	153695	0.07	0.05	0.025	191173	8.25	1132.5	25312.5	6075	1265.62	272567	1614.6	8661.13	1804.4	12080.1	335176	284647	619823	125931	0.82643	0.082643
SENS|egr2|L|S2|20	SENS	egr2	L	S2	20 y	750000	20	20	1	1	0.1	1.5	1	0.005	5	6	11.1097	1	2	0.0582457	1	1	1	1	250000	20	0.055	0.055	0.055	0.055	13750	12375	1375	4.54747e-13	15000000	295	109399	166440	15275.9	3.63666e-11	22500000	55687.5	37125	0.00140399	1	0.011	0.022	0.55	0.0055	51200	0.02	512000	0.0192	0.0184	10335	0.087	51295	0.083	153695	0.07	0.05	0.025	380061	8.25	1245.75	27843.8	6682.5	1392.19	541865	1776.06	9527.24	1984.84	13288.1	291115	555153	846268	28564	1.12836	0.0564179
SENS|egr2|L|S3|10	SENS	egr2	L	S3	10 y	750000	10	10	0.1	0.9	0.1	1.5	1	0.005	5	6	11.1097	1	2	0.0582457	1	1	1	1	250000	10	0.05	0.05	0.05	0.055	13750	10125	2375	1250	7500000	148	54885.2	166440	26385.7	99963.8	1125000	45562.5	30375	0.00140399	1	0.011	0.022	0.55	0.0055	51200	0.02	512000	0.0192	0.0184	10335	0.087	51295	0.083	153695	0.07	0.05	0.025	19480	0.825	1019.25	22781.2	5467.5	1139.06	27773.8	1453.14	7795.01	1623.96	10872.1	347674	38645.9	386320	137222	0.515094	0.0515094
SENS|egr2|L|S3|20	SENS	egr2	L	S3	20 y	750000	20	20	0.1	0.9	0.1	1.5	1	0.005	5	6	11.1097	1	2	0.0582457	1	1	1	1	250000	20	0.055	0.055	0.055	0.055	13750	11137.5	2612.5	1.36424e-12	15000000	295	109399	166440	29024.2	1.091e-10	2250000	50118.8	33412.5	0.00140399	1	0.011	0.022	0.55	0.0055	51200	0.02	512000	0.0192	0.0184	10335	0.087	51295	0.083	153695	0.07	0.05	0.025	38960	0.825	1121.17	25059.4	6014.25	1252.97	55546.4	1598.46	8574.52	1786.36	11959.3	304863	67505.8	372369	40983.5	0.496492	0.0248246
SENS|rest5|S|S1|10	SENS	rest5	S	S1	10 y	100000	10	0	0	0	0.1	1.5	1	0.005	5	6	11.1097	1	1	0.0582457	2	1	1	1	33333.3	0	0.05	0	0	0.055	1833.33	0	1666.67	166.667	1000000	20	7416.91	22192	18516.2	13328.5	0	0	0	0.00140399	1	0.011	0.022	0.55	0.0055	51200	0.02	512000	0.0192	0.0184	10335	0.087	51295	0.083	153695	0.07	0.05	0.025	0	0	0	0	0	0	0	0	0	0	0	61453.6	0	61453.6	31844.8	0.614536	0.0614536
SENS|rest5|S|S1|20	SENS	rest5	S	S1	20 y	100000	20	0	0	0	0.1	1.5	1	0.005	5	6	11.1097	1	1	0.0582457	2	1	1	1	33333.3	0	0.055	0	0	0.055	1833.33	0	1833.33	0	2000000	40	14833.8	22192	20367.9	0	0	0	0	0.00140399	1	0.011	0.022	0.55	0.0055	51200	0.02	512000	0.0192	0.0184	10335	0.087	51295	0.083	153695	0.07	0.05	0.025	0	0	0	0	0	0	0	0	0	0	0	57393.7	0	57393.7	20367.9	0.573937	0.0286968
SENS|rest5|S|S2|10	SENS	rest5	S	S2	10 y	100000	10	10	1	1	0.1	1.5	1	0.005	5	6	11.1097	1	1	0.0582457	2	1	1	1	33333.3	10	0.05	0.05	0.05	0.055	1833.33	1500	166.667	166.667	1000000	20	7416.91	22192	1851.62	13328.5	1500000	75000	50000	0.00140399	1	0.011	0.022	0.55	0.0055	51200	0.02	512000	0.0192	0.0184	10335	0.087	51295	0.083	153695	0.07	0.05	0.025	26734.7	1.1	1677.78	37500	9000	6525	38117.2	2392	12831.3	9302.69	24526	44789	62643.2	107432	39706.1	1.07432	0.107432
SENS|rest5|S|S2|20	SENS	rest5	S	S2	20 y	100000	20	20	1	1	0.1	1.5	1	0.005	5	6	11.1097	1	1	0.0582457	2	1	1	1	33333.3	20	0.055	0.055	0.055	0.055	1833.33	1650	183.333	-2.84217e-14	2000000	40	14833.8	22192	2036.79	-2.27291e-12	3000000	150000	100000	0.00140399	1	0.011	0.022	0.55	0.0055	51200	0.02	512000	0.0192	0.0184	10335	0.087	51295	0.083	153695	0.07	0.05	0.025	51655.7	1.1	3355.55	75000	17771.5	12946.1	73647.1	4784.01	25336.9	18457.2	48578.1	39062.6	122225	161288	50614.9	1.61288	0.0806439
SENS|rest5|S|S3|10	SENS	rest5	S	S3	10 y	100000	10	10	0.1	0.9	0.1	1.5	1	0.005	5	6	11.1097	1	1	0.0582457	2	1	1	1	33333.3	10	0.05	0.05	0.05	0.055	1833.33	1350	316.667	166.667	1000000	20	7416.91	22192	3518.09	13328.5	150000	7500	5000	0.00140399	1	0.011	0.022	0.55	0.0055	51200	0.02	512000	0.0192	0.0184	10335	0.087	51295	0.083	153695	0.07	0.05	0.025	3627.33	0.11	167.778	3750	900	652.5	5171.65	239.2	1283.13	930.269	2452.6	46455.5	7624.25	54079.7	19299.2	0.540797	0.0540797
SENS|rest5|S|S3|20	SENS	rest5	S	S3	20 y	100000	20	20	0.1	0.9	0.1	1.5	1	0.005	5	6	11.1097	1	1	0.0582457	2	1	1	1	33333.3	20	0.055	0.055	0.055	0.055	1833.33	1485	348.333	1.13687e-13	2000000	40	14833.8	22192	3869.9	9.09166e-12	300000	15000	10000	0.00140399	1	0.011	0.022	0.55	0.0055	51200	0.02	512000	0.0192	0.0184	10335	0.087	51295	0.083	153695	0.07	0.05	0.025	5441	0.11	335.555	7500	1800	1305	7757.39	478.401	2566.26	1860.54	4905.2	40895.7	12662.6	53558.3	8775.09	0.535583	0.0267791
SENS|rest5|A|S1|10	SENS	rest5	A	S1	10 y	500000	10	0	0	0	0.1	1.5	1	0.005	5	6	11.1097	1	1	0.0582457	2	1	1	1	166667	0	0.05	0	0	0.055	9166.67	0	8333.33	833.333	5000000	99	36713.7	110960	92581.2	66642.5	0	0	0	0.00140399	1	0.011	0.022	0.55	0.0055	51200	0.02	512000	0.0192	0.0184	10335	0.087	51295	0.083	153695	0.07	0.05	0.025	0	0	0	0	0	0	0	0	0	0	0	306897	0	306897	159224	0.613795	0.0613795
SENS|rest5|A|S1|20	SENS	rest5	A	S1	20 y	500000	20	0	0	0	0.1	1.5	1	0.005	5	6	11.1097	1	1	0.0582457	2	1	1	1	166667	0	0.055	0	0	0.055	9166.67	0	9166.67	0	10000000	197	73056.6	110960	101839	0	0	0	0	0.00140399	1	0.011	0.022	0.55	0.0055	51200	0.02	512000	0.0192	0.0184	10335	0.087	51295	0.083	153695	0.07	0.05	0.025	0	0	0	0	0	0	0	0	0	0	0	285856	0	285856	101839	0.571711	0.0285856
SENS|rest5|A|S2|10	SENS	rest5	A	S2	10 y	500000	10	10	1	1	0.1	1.5	1	0.005	5	6	11.1097	1	1	0.0582457	2	1	1	1	166667	10	0.05	0.05	0.05	0.055	9166.67	7500	833.333	833.333	5000000	99	36713.7	110960	9258.12	66642.5	7500000	375000	250000	0.00140399	1	0.011	0.022	0.55	0.0055	51200	0.02	512000	0.0192	0.0184	10335	0.087	51295	0.083	153695	0.07	0.05	0.025	127292	5.5	8388.88	187500	43691.5	31621.1	181488	11960	62291	45082.2	119333	223574	300821	524395	195234	1.04879	0.104879
SENS|rest5|A|S2|20	SENS	rest5	A	S2	20 y	500000	20	20	1	1	0.1	1.5	1	0.005	5	6	11.1097	1	1	0.0582457	2	1	1	1	166667	20	0.055	0.055	0.055	0.055	9166.67	8250	916.667	-2.27374e-13	10000000	197	73056.6	110960	10183.9	-1.81833e-11	15000000	750000	500000	0.00140399	1	0.011	0.022	0.55	0.0055	51200	0.02	512000	0.0192	0.0184	10335	0.087	51295	0.083	153695	0.07	0.05	0.025	254583	5.5	16777.8	375000	86891.5	60998.1	362967	23920	123881	86965	234766	194200	597734	791934	244950	1.58387	0.0791934
SENS|rest5|A|S3|10	SENS	rest5	A	S3	10 y	500000	10	10	0.1	0.9	0.1	1.5	1	0.005	5	6	11.1097	1	1	0.0582457	2	1	1	1	166667	10	0.05	0.05	0.05	0.055	9166.67	6750	1583.33	833.333	5000000	99	36713.7	110960	17590.4	66642.5	750000	37500	25000	0.00140399	1	0.011	0.022	0.55	0.0055	51200	0.02	512000	0.0192	0.0184	10335	0.087	51295	0.083	153695	0.07	0.05	0.025	14509.3	0.55	838.888	18750	4500	3262.5	20686.7	1196	6415.65	4651.35	12263	231906	32949.7	264856	96496	0.529712	0.0529712
SENS|rest5|A|S3|20	SENS	rest5	A	S3	20 y	500000	20	20	0.1	0.9	0.1	1.5	1	0.005	5	6	11.1097	1	1	0.0582457	2	1	1	1	166667	20	0.055	0.055	0.055	0.055	9166.67	7425	1741.67	4.54747e-13	10000000	197	73056.6	110960	19349.5	3.63666e-11	1500000	75000	50000	0.00140399	1	0.011	0.022	0.55	0.0055	51200	0.02	512000	0.0192	0.0184	10335	0.087	51295	0.083	153695	0.07	0.05	0.025	26734.7	0.55	1677.78	37500	9000	6525	38116.4	2392	12831.3	9302.69	24526	203366	62642.4	266008	43875.5	0.532016	0.0266008
SENS|rest5|L|S1|10	SENS	rest5	L	S1	10 y	750000	10	0	0	0	0.1	1.5	1	0.005	5	6	11.1097	1	1	0.0582457	2	1	1	1	250000	0	0.05	0	0	0.055	13750	0	12500	1250	7500000	148	54885.2	166440	138872	99963.8	0	0	0	0.00140399	1	0.011	0.022	0.55	0.0055	51200	0.02	512000	0.0192	0.0184	10335	0.087	51295	0.083	153695	0.07	0.05	0.025	0	0	0	0	0	0	0	0	0	0	0	460160	0	460160	238836	0.613547	0.0613547
SENS|rest5|L|S1|20	SENS	rest5	L	S1	20 y	750000	20	0	0	0	0.1	1.5	1	0.005	5	6	11.1097	1	1	0.0582457	2	1	1	1	250000	0	0.055	0	0	0.055	13750	0	13750	0	15000000	295	109399	166440	152759	0	0	0	0	0.00140399	1	0.011	0.022	0.55	0.0055	51200	0.02	512000	0.0192	0.0184	10335	0.087	51295	0.083	153695	0.07	0.05	0.025	0	0	0	0	0	0	0	0	0	0	0	428598	0	428598	152759	0.571464	0.0285732
SENS|rest5|L|S2|10	SENS	rest5	L	S2	10 y	750000	10	10	1	1	0.1	1.5	1	0.005	5	6	11.1097	1	1	0.0582457	2	1	1	1	250000	10	0.05	0.05	0.05	0.055	13750	11250	1250	1250	7500000	148	54885.2	166440	13887.2	99963.8	11250000	562500	375000	0.00140399	1	0.011	0.022	0.55	0.0055	51200	0.02	512000	0.0192	0.0184	10335	0.087	51295	0.083	153695	0.07	0.05	0.025	191173	8.25	12583.3	281250	65291.5	47183.6	272567	17940	93086.1	67269.6	178296	335176	450862	786038	292147	1.04805	0.104805
SENS|rest5|L|S2|20	SENS	rest5	L	S2	20 y	750000	20	20	1	1	0.1	1.5	1	0.005	5	6	11.1097	1	1	0.0582457	2	1	1	1	250000	20	0.055	0.055	0.055	0.055	13750	12375	1375	4.54747e-13	15000000	295	109399	166440	15275.9	3.63666e-11	22500000	1125000	750000	0.00140399	1	0.011	0.022	0.55	0.0055	51200	0.02	512000	0.0192	0.0184	10335	0.087	51295	0.083	153695	0.07	0.05	0.025	380061	8.25	25166.6	562500	129607	87248.1	541865	35880.1	184780	124390	345050	291115	886915	1.17803e+06	360326	1.57071	0.0785353
SENS|rest5|L|S3|10	SENS	rest5	L	S3	10 y	750000	10	10	0.1	0.9	0.1	1.5	1	0.005	5	6	11.1097	1	1	0.0582457	2	1	1	1	250000	10	0.05	0.05	0.05	0.055	13750	10125	2375	1250	7500000	148	54885.2	166440	26385.7	99963.8	1125000	56250	37500	0.00140399	1	0.011	0.022	0.55	0.0055	51200	0.02	512000	0.0192	0.0184	10335	0.087	51295	0.083	153695	0.07	0.05	0.025	19480	0.825	1258.33	28125	6750	4893.75	27773.8	1794	9623.48	6977.02	18394.5	347674	46168.3	393843	144744	0.525123	0.0525123
SENS|rest5|L|S3|20	SENS	rest5	L	S3	20 y	750000	20	20	0.1	0.9	0.1	1.5	1	0.005	5	6	11.1097	1	1	0.0582457	2	1	1	1	250000	20	0.055	0.055	0.055	0.055	13750	11137.5	2612.5	1.36424e-12	15000000	295	109399	166440	29024.2	1.091e-10	2250000	112500	75000	0.00140399	1	0.011	0.022	0.55	0.0055	51200	0.02	512000	0.0192	0.0184	10335	0.087	51295	0.083	153695	0.07	0.05	0.025	38960	0.825	2516.66	56250	13451.5	9787.5	55546.4	3588.01	19177.8	13954	36719.9	304863	92266.3	397130	65744.1	0.529506	0.0264753
XCHK|x_g10|A	XCHK	x_g10	A	S1	10 y	500000	10	0	0	0	0.1	1.5	1	0.00833333	5	6	11.1097	1	1	0.0582457	1	0	1	0	166667	0	0.05	0	0	0.0583333	9722.22	0	8333.33	1388.89	5000000	98.0392	36357.4	110960	92581.2	0	0	0	0	0.00140399	1	0.011	0.022	0.55	0.0055	51200	0.02	512000	0.0192	0.0184	10335	0.087	51295	0.083	153695	0.07	0.05	0.025	0	0	0	0	0	0	0	0	0	0	0	239898	0	239898	92581.2	0.479797	0.0479797
XCHK|x_g20|A	XCHK	x_g20	A	S1	20 y	500000	20	0	0	0	0.1	1.5	1	0.00833333	5	6	11.1097	1	1	0.0582457	1	0	1	0	166667	0	0.0583333	0	0	0.0583333	9722.22	0	9722.22	0	10000000	196.078	72714.8	110960	108011	0	0	0	0	0.00140399	1	0.011	0.022	0.55	0.0055	51200	0.02	512000	0.0192	0.0184	10335	0.087	51295	0.083	153695	0.07	0.05	0.025	0	0	0	0	0	0	0	0	0	0	0	291686	0	291686	108011	0.583372	0.0291686
XCHK|x_g10recut|A	XCHK	x_g10recut	A	S1	10 y	500000	10	0	0	0	0.1	1.5	1	0.00833333	5	6	11.1097	1	1	0.0582457	1	1	0	0	166667	0	0.05	0	0	0.0583333	9722.22	0	8333.33	1388.89	5000000	98.0392	36357.4	110960	92581.2	95640.7	0	0	0	0.00140399	1	0.011	0.022	0.55	0.0055	51200	0.02	512000	0.0192	0.0184	10335	0.087	51295	0.083	153695	0.07	0.05	0.025	0	0	0	0	0	0	0	0	0	0	0	335539	0	335539	188222	0.671078	0.0671078
XCHK|x_d10gda|A	XCHK	x_d10gda	A	S2	10 y	500000	10	10	1	1	0.1	1.5	2	0.00833333	5	2.9589	11.1097	1	0	0.0582457	2	0	1	0	166667	10	0.05	0.05	0.05	0.0583333	9722.22	7500	833.333	1388.89	5000000	98.0392	36357.4	110960	9258.12	0	7500000	375000	250000	0.0018	0	0.06	0.005	0.0275	0.0055	51200	0.025	512000	0.024	0.023	10240	0.09	51200	0.085	153600	0.07	0.05	0.02	162000	30	1883.25	92465.8	27244.5	0	231006	2684.95	38842.5	0	41527.5	156575	272534	429109	50785.6	0.858218	0.0858218
XCHK|x_d20gda|A	XCHK	x_d20gda	A	S2	20 y	500000	20	20	1	1	0.1	1.5	2	0.00833333	5	2.9589	11.1097	1	0	0.0582457	2	0	1	0	166667	20	0.0583333	0.0583333	0.0583333	0.0583333	9722.22	8750	972.222	1.13687e-12	10000000	196.078	72714.8	110960	10801.1	0	15000000	750000	500000	0.0018	0	0.06	0.005	0.0275	0.0055	51200	0.025	512000	0.024	0.023	10240	0.09	51200	0.085	153600	0.07	0.05	0.02	324000	30	3766.5	184932	53874.7	0	461970	5369.9	76809.1	0	82179	194476	544149	738624	92980.2	1.47725	0.0738624
XCHK|x_d10azr|A	XCHK	x_d10azr	A	S2	10 y	500000	10	10	1	1	0.1	1.5	1	0.00833333	5	2.9589	11.1097	1	0	0.0582457	2	0	1	0	166667	10	0.05	0.05	0.05	0.0583333	9722.22	7500	833.333	1388.89	5000000	98.0392	36357.4	110960	9258.12	0	7500000	375000	250000	0.00140399	1	0.011	0.022	0.55	0.0055	51200	0.02	512000	0.0192	0.0184	10335	0.087	51295	0.083	153695	0.07	0.05	0.025	127292	5.5	8388.88	92465.8	21795.6	0	181488	11960	31074	0	43034	156575	224522	381097	52292.2	0.762194	0.0762194
XCHK|x_g10|L	XCHK	x_g10	L	S1	10 y	750000	10	0	0	0	0.1	1.5	1	0.00833333	5	6	11.1097	1	1	0.0582457	1	0	1	0	250000	0	0.05	0	0	0.0583333	14583.3	0	12500	2083.33	7500000	147.059	54536.1	166440	138872	0	0	0	0	0.00140399	1	0.011	0.022	0.55	0.0055	51200	0.02	512000	0.0192	0.0184	10335	0.087	51295	0.083	153695	0.07	0.05	0.025	0	0	0	0	0	0	0	0	0	0	0	359848	0	359848	138872	0.479797	0.0479797
XCHK|x_g20|L	XCHK	x_g20	L	S1	20 y	750000	20	0	0	0	0.1	1.5	1	0.00833333	5	6	11.1097	1	1	0.0582457	1	0	1	0	250000	0	0.0583333	0	0	0.0583333	14583.3	0	14583.3	0	15000000	294.118	109072	166440	162017	0	0	0	0	0.00140399	1	0.011	0.022	0.55	0.0055	51200	0.02	512000	0.0192	0.0184	10335	0.087	51295	0.083	153695	0.07	0.05	0.025	0	0	0	0	0	0	0	0	0	0	0	437529	0	437529	162017	0.583372	0.0291686
XCHK|x_g10recut|L	XCHK	x_g10recut	L	S1	10 y	750000	10	0	0	0	0.1	1.5	1	0.00833333	5	6	11.1097	1	1	0.0582457	1	1	0	0	250000	0	0.05	0	0	0.0583333	14583.3	0	12500	2083.33	7500000	147.059	54536.1	166440	138872	143461	0	0	0	0.00140399	1	0.011	0.022	0.55	0.0055	51200	0.02	512000	0.0192	0.0184	10335	0.087	51295	0.083	153695	0.07	0.05	0.025	0	0	0	0	0	0	0	0	0	0	0	503309	0	503309	282333	0.671078	0.0671078
XCHK|x_d10gda|L	XCHK	x_d10gda	L	S2	10 y	750000	10	10	1	1	0.1	1.5	2	0.00833333	5	2.9589	11.1097	1	0	0.0582457	2	0	1	0	250000	10	0.05	0.05	0.05	0.0583333	14583.3	11250	1250	2083.33	7500000	147.059	54536.1	166440	13887.2	0	11250000	562500	375000	0.0018	0	0.06	0.005	0.0275	0.0055	51200	0.025	512000	0.024	0.023	10240	0.09	51200	0.085	153600	0.07	0.05	0.02	243000	45	2824.88	138699	40559.6	0	346509	4027.42	57825.8	0	61853.3	234863	408363	643225	75740.4	0.857634	0.0857634
XCHK|x_d20gda|L	XCHK	x_d20gda	L	S2	20 y	750000	20	20	1	1	0.1	1.5	2	0.00833333	5	2.9589	11.1097	1	0	0.0582457	2	0	1	0	250000	20	0.0583333	0.0583333	0.0583333	0.0583333	14583.3	13125	1458.33	1.59162e-12	15000000	294.118	109072	166440	16201.7	0	22500000	1125000	750000	0.0018	0	0.06	0.005	0.0275	0.0055	51200	0.025	512000	0.024	0.023	10240	0.09	51200	0.085	153600	0.07	0.05	0.02	486000	45	5649.75	277397	80504.8	0	692954	8054.85	114776	0	122831	291714	815785	1.1075e+06	139032	1.47666	0.0738332
XCHK|x_d10azr|L	XCHK	x_d10azr	L	S2	10 y	750000	10	10	1	1	0.1	1.5	1	0.00833333	5	2.9589	11.1097	1	0	0.0582457	2	0	1	0	250000	10	0.05	0.05	0.05	0.0583333	14583.3	11250	1250	2083.33	7500000	147.059	54536.1	166440	13887.2	0	11250000	562500	375000	0.00140399	1	0.011	0.022	0.55	0.0055	51200	0.02	512000	0.0192	0.0184	10335	0.087	51295	0.083	153695	0.07	0.05	0.025	191173	8.25	12583.3	138699	32447.7	0	272567	17940	46260.7	0	64200.7	234863	336767	571630	78087.9	0.762174	0.0762174

### Sheet: Calc_NPC
Year-by-year engine from an empty archive (secondary metric). 18 base cases x 30 years. Parameters are read from the Calc_SS base row (column B). Cabinets are cash at net additions (whole stacks); space is charged on stacks in use at year end; WSI storage on the average footprint (Azure reservation on the year-end footprint). NPC = sum C_t x DF_t, DF_t = 1/(1+d)^(t-1).
case id	Calc_SS row	t	glass end	stacks end	stacks prev	space	cabinet capital (equivalent annual cost, v7)	filing	destruction	CR_G(t)	CR_D(t)	CR_GD(t)	CR_MAX(t)	requests	digital req	glass pulls	recut req	glass retrieval	recut	WSI avg GB	WSI end GB	WSI storage USD	ingest USD	restored GB	restore fees USD	hot USD	egress USD	digital CAD	TOTAL CAD	DF base	DF 0%	DF 3%
BASE|base|S|S1|10	4	1	100000	2	0	282.62	459.071	18493.3	0	0.0425	0	0	0.0425	1416.67	0	1416.67	0	15738.8	0	0	0	0	0	0	0	0	0	0	34973.8	1	1	1
BASE|base|S|S1|10	4	2	200000	4	2	565.241	918.142	18493.3	0	0.0433333	0	0	0.0433333	1444.44	0	1444.44	0	16047.4	0	0	0	0	0	0	0	0	0	0	36024.1	0.985222	1	0.970874
BASE|base|S|S1|10	4	3	300000	6	4	847.861	1377.21	18493.3	0	0.0441667	0	0	0.0441667	1472.22	0	1472.22	0	16356	0	0	0	0	0	0	0	0	0	0	37074.4	0.970662	1	0.942596
BASE|base|S|S1|10	4	4	400000	8	6	1130.48	1836.28	18493.3	0	0.045	0	0	0.045	1500	0	1500	0	16664.6	0	0	0	0	0	0	0	0	0	0	38124.7	0.956317	1	0.915142
BASE|base|S|S1|10	4	5	500000	10	8	1413.1	2295.36	18493.3	0	0.0458333	0	0	0.0458333	1527.78	0	1527.78	0	16973.2	0	0	0	0	0	0	0	0	0	0	39175	0.942184	1	0.888487
BASE|base|S|S1|10	4	6	600000	12	10	1695.72	2754.43	18493.3	0	0.0466667	0	0	0.0466667	1555.56	0	1555.56	0	17281.8	0	0	0	0	0	0	0	0	0	0	40225.3	0.92826	1	0.862609
BASE|base|S|S1|10	4	7	700000	14	12	1978.34	3213.5	18493.3	0	0.0475	0	0	0.0475	1583.33	0	1583.33	0	17590.4	0	0	0	0	0	0	0	0	0	0	41275.6	0.914542	1	0.837484
BASE|base|S|S1|10	4	8	800000	16	14	2260.96	3672.57	18493.3	0	0.0483333	0	0	0.0483333	1611.11	0	1611.11	0	17899	0	0	0	0	0	0	0	0	0	0	42325.9	0.901027	1	0.813092
BASE|base|S|S1|10	4	9	900000	18	16	2543.58	4131.64	18493.3	0	0.0491667	0	0	0.0491667	1638.89	0	1638.89	0	18207.6	0	0	0	0	0	0	0	0	0	0	43376.2	0.887711	1	0.789409
BASE|base|S|S1|10	4	10	1000000	20	18	2826.2	4590.71	18493.3	0	0.05	0	0	0.05	1666.67	0	1666.67	0	18516.2	0	0	0	0	0	0	0	0	0	0	44426.5	0.874592	1	0.766417
BASE|base|S|S1|10	4	11	1000000	20	20	2826.2	4590.71	18493.3	3698.66	0.05	0	0	0.0505	1683.33	0	1666.67	16.6667	18516.2	1332.85	0	0	0	0	0	0	0	0	0	49458	0.861667	1	0.744094
BASE|base|S|S1|10	4	12	1000000	20	20	2826.2	4590.71	18493.3	3698.66	0.05	0	0	0.051	1700	0	1666.67	33.3333	18516.2	2665.7	0	0	0	0	0	0	0	0	0	50790.8	0.848933	1	0.722421
BASE|base|S|S1|10	4	13	1000000	20	20	2826.2	4590.71	18493.3	3698.66	0.05	0	0	0.0515	1716.67	0	1666.67	50	18516.2	3998.55	0	0	0	0	0	0	0	0	0	52123.7	0.836387	1	0.70138
BASE|base|S|S1|10	4	14	1000000	20	20	2826.2	4590.71	18493.3	3698.66	0.05	0	0	0.052	1733.33	0	1666.67	66.6667	18516.2	5331.4	0	0	0	0	0	0	0	0	0	53456.5	0.824027	1	0.680951
BASE|base|S|S1|10	4	15	1000000	20	20	2826.2	4590.71	18493.3	3698.66	0.05	0	0	0.0525	1750	0	1666.67	83.3333	18516.2	6664.25	0	0	0	0	0	0	0	0	0	54789.4	0.811849	1	0.661118
BASE|base|S|S1|10	4	16	1000000	20	20	2826.2	4590.71	18493.3	3698.66	0.05	0	0	0.053	1766.67	0	1666.67	100	18516.2	7997.11	0	0	0	0	0	0	0	0	0	56122.2	0.799852	1	0.641862
BASE|base|S|S1|10	4	17	1000000	20	20	2826.2	4590.71	18493.3	3698.66	0.05	0	0	0.0535	1783.33	0	1666.67	116.667	18516.2	9329.96	0	0	0	0	0	0	0	0	0	57455.1	0.788031	1	0.623167
BASE|base|S|S1|10	4	18	1000000	20	20	2826.2	4590.71	18493.3	3698.66	0.05	0	0	0.054	1800	0	1666.67	133.333	18516.2	10662.8	0	0	0	0	0	0	0	0	0	58787.9	0.776385	1	0.605016
BASE|base|S|S1|10	4	19	1000000	20	20	2826.2	4590.71	18493.3	3698.66	0.05	0	0	0.0545	1816.67	0	1666.67	150	18516.2	11995.7	0	0	0	0	0	0	0	0	0	60120.8	0.764912	1	0.587395
BASE|base|S|S1|10	4	20	1000000	20	20	2826.2	4590.71	18493.3	3698.66	0.05	0	0	0.055	1833.33	0	1666.67	166.667	18516.2	13328.5	0	0	0	0	0	0	0	0	0	61453.6	0.753607	1	0.570286
BASE|base|S|S1|10	4	21	1000000	20	20	2826.2	4590.71	18493.3	3698.66	0.05	0	0	0.055	1833.33	0	1666.67	166.667	18516.2	13328.5	0	0	0	0	0	0	0	0	0	61453.6	0.74247	1	0.553676
BASE|base|S|S1|10	4	22	1000000	20	20	2826.2	4590.71	18493.3	3698.66	0.05	0	0	0.055	1833.33	0	1666.67	166.667	18516.2	13328.5	0	0	0	0	0	0	0	0	0	61453.6	0.731498	1	0.537549
BASE|base|S|S1|10	4	23	1000000	20	20	2826.2	4590.71	18493.3	3698.66	0.05	0	0	0.055	1833.33	0	1666.67	166.667	18516.2	13328.5	0	0	0	0	0	0	0	0	0	61453.6	0.720688	1	0.521893
BASE|base|S|S1|10	4	24	1000000	20	20	2826.2	4590.71	18493.3	3698.66	0.05	0	0	0.055	1833.33	0	1666.67	166.667	18516.2	13328.5	0	0	0	0	0	0	0	0	0	61453.6	0.710037	1	0.506692
BASE|base|S|S1|10	4	25	1000000	20	20	2826.2	4590.71	18493.3	3698.66	0.05	0	0	0.055	1833.33	0	1666.67	166.667	18516.2	13328.5	0	0	0	0	0	0	0	0	0	61453.6	0.699544	1	0.491934
BASE|base|S|S1|10	4	26	1000000	20	20	2826.2	4590.71	18493.3	3698.66	0.05	0	0	0.055	1833.33	0	1666.67	166.667	18516.2	13328.5	0	0	0	0	0	0	0	0	0	61453.6	0.689206	1	0.477606
BASE|base|S|S1|10	4	27	1000000	20	20	2826.2	4590.71	18493.3	3698.66	0.05	0	0	0.055	1833.33	0	1666.67	166.667	18516.2	13328.5	0	0	0	0	0	0	0	0	0	61453.6	0.679021	1	0.463695
BASE|base|S|S1|10	4	28	1000000	20	20	2826.2	4590.71	18493.3	3698.66	0.05	0	0	0.055	1833.33	0	1666.67	166.667	18516.2	13328.5	0	0	0	0	0	0	0	0	0	61453.6	0.668986	1	0.450189
BASE|base|S|S1|10	4	29	1000000	20	20	2826.2	4590.71	18493.3	3698.66	0.05	0	0	0.055	1833.33	0	1666.67	166.667	18516.2	13328.5	0	0	0	0	0	0	0	0	0	61453.6	0.659099	1	0.437077
BASE|base|S|S1|10	4	30	1000000	20	20	2826.2	4590.71	18493.3	3698.66	0.05	0	0	0.055	1833.33	0	1666.67	166.667	18516.2	13328.5	0	0	0	0	0	0	0	0	0	61453.6	0.649359	1	0.424346
BASE|base|S|S1|20	5	1	100000	2	0	282.62	459.071	18493.3	0	0.0425	0	0	0.0425	1416.67	0	1416.67	0	15738.8	0	0	0	0	0	0	0	0	0	0	34973.8	1	1	1
BASE|base|S|S1|20	5	2	200000	4	2	565.241	918.142	18493.3	0	0.0433333	0	0	0.0433333	1444.44	0	1444.44	0	16047.4	0	0	0	0	0	0	0	0	0	0	36024.1	0.985222	1	0.970874
BASE|base|S|S1|20	5	3	300000	6	4	847.861	1377.21	18493.3	0	0.0441667	0	0	0.0441667	1472.22	0	1472.22	0	16356	0	0	0	0	0	0	0	0	0	0	37074.4	0.970662	1	0.942596
BASE|base|S|S1|20	5	4	400000	8	6	1130.48	1836.28	18493.3	0	0.045	0	0	0.045	1500	0	1500	0	16664.6	0	0	0	0	0	0	0	0	0	0	38124.7	0.956317	1	0.915142
BASE|base|S|S1|20	5	5	500000	10	8	1413.1	2295.36	18493.3	0	0.0458333	0	0	0.0458333	1527.78	0	1527.78	0	16973.2	0	0	0	0	0	0	0	0	0	0	39175	0.942184	1	0.888487
BASE|base|S|S1|20	5	6	600000	12	10	1695.72	2754.43	18493.3	0	0.0466667	0	0	0.0466667	1555.56	0	1555.56	0	17281.8	0	0	0	0	0	0	0	0	0	0	40225.3	0.92826	1	0.862609
BASE|base|S|S1|20	5	7	700000	14	12	1978.34	3213.5	18493.3	0	0.0475	0	0	0.0475	1583.33	0	1583.33	0	17590.4	0	0	0	0	0	0	0	0	0	0	41275.6	0.914542	1	0.837484
BASE|base|S|S1|20	5	8	800000	16	14	2260.96	3672.57	18493.3	0	0.0483333	0	0	0.0483333	1611.11	0	1611.11	0	17899	0	0	0	0	0	0	0	0	0	0	42325.9	0.901027	1	0.813092
BASE|base|S|S1|20	5	9	900000	18	16	2543.58	4131.64	18493.3	0	0.0491667	0	0	0.0491667	1638.89	0	1638.89	0	18207.6	0	0	0	0	0	0	0	0	0	0	43376.2	0.887711	1	0.789409
BASE|base|S|S1|20	5	10	1000000	20	18	2826.2	4590.71	18493.3	0	0.05	0	0	0.05	1666.67	0	1666.67	0	18516.2	0	0	0	0	0	0	0	0	0	0	44426.5	0.874592	1	0.766417
BASE|base|S|S1|20	5	11	1100000	22	20	3108.82	5049.78	18493.3	0	0.0505	0	0	0.0505	1683.33	0	1683.33	0	18701.4	0	0	0	0	0	0	0	0	0	0	45353.3	0.861667	1	0.744094
BASE|base|S|S1|20	5	12	1200000	24	22	3391.44	5508.85	18493.3	0	0.051	0	0	0.051	1700	0	1700	0	18886.6	0	0	0	0	0	0	0	0	0	0	46280.2	0.848933	1	0.722421
BASE|base|S|S1|20	5	13	1300000	26	24	3674.06	5967.92	18493.3	0	0.0515	0	0	0.0515	1716.67	0	1716.67	0	19071.7	0	0	0	0	0	0	0	0	0	0	47207	0.836387	1	0.70138
BASE|base|S|S1|20	5	14	1400000	28	26	3956.68	6427	18493.3	0	0.052	0	0	0.052	1733.33	0	1733.33	0	19256.9	0	0	0	0	0	0	0	0	0	0	48133.9	0.824027	1	0.680951
BASE|base|S|S1|20	5	15	1500000	30	28	4239.31	6886.07	18493.3	0	0.0525	0	0	0.0525	1750	0	1750	0	19442.1	0	0	0	0	0	0	0	0	0	0	49060.7	0.811849	1	0.661118
BASE|base|S|S1|20	5	16	1600000	32	30	4521.93	7345.14	18493.3	0	0.053	0	0	0.053	1766.67	0	1766.67	0	19627.2	0	0	0	0	0	0	0	0	0	0	49987.6	0.799852	1	0.641862
BASE|base|S|S1|20	5	17	1700000	34	32	4804.55	7804.21	18493.3	0	0.0535	0	0	0.0535	1783.33	0	1783.33	0	19812.4	0	0	0	0	0	0	0	0	0	0	50914.4	0.788031	1	0.623167
BASE|base|S|S1|20	5	18	1800000	36	34	5087.17	8263.28	18493.3	0	0.054	0	0	0.054	1800	0	1800	0	19997.5	0	0	0	0	0	0	0	0	0	0	51841.3	0.776385	1	0.605016
BASE|base|S|S1|20	5	19	1900000	38	36	5369.79	8722.35	18493.3	0	0.0545	0	0	0.0545	1816.67	0	1816.67	0	20182.7	0	0	0	0	0	0	0	0	0	0	52768.1	0.764912	1	0.587395
BASE|base|S|S1|20	5	20	2000000	40	38	5652.41	9181.42	18493.3	0	0.055	0	0	0.055	1833.33	0	1833.33	0	20367.9	0	0	0	0	0	0	0	0	0	0	53695	0.753607	1	0.570286
BASE|base|S|S1|20	5	21	2000000	40	40	5652.41	9181.42	18493.3	3698.66	0.055	0	0	0.055	1833.33	0	1833.33	0	20367.9	0	0	0	0	0	0	0	0	0	0	57393.7	0.74247	1	0.553676
BASE|base|S|S1|20	5	22	2000000	40	40	5652.41	9181.42	18493.3	3698.66	0.055	0	0	0.055	1833.33	0	1833.33	0	20367.9	0	0	0	0	0	0	0	0	0	0	57393.7	0.731498	1	0.537549
BASE|base|S|S1|20	5	23	2000000	40	40	5652.41	9181.42	18493.3	3698.66	0.055	0	0	0.055	1833.33	0	1833.33	0	20367.9	0	0	0	0	0	0	0	0	0	0	57393.7	0.720688	1	0.521893
BASE|base|S|S1|20	5	24	2000000	40	40	5652.41	9181.42	18493.3	3698.66	0.055	0	0	0.055	1833.33	0	1833.33	0	20367.9	0	0	0	0	0	0	0	0	0	0	57393.7	0.710037	1	0.506692
BASE|base|S|S1|20	5	25	2000000	40	40	5652.41	9181.42	18493.3	3698.66	0.055	0	0	0.055	1833.33	0	1833.33	0	20367.9	0	0	0	0	0	0	0	0	0	0	57393.7	0.699544	1	0.491934
BASE|base|S|S1|20	5	26	2000000	40	40	5652.41	9181.42	18493.3	3698.66	0.055	0	0	0.055	1833.33	0	1833.33	0	20367.9	0	0	0	0	0	0	0	0	0	0	57393.7	0.689206	1	0.477606
BASE|base|S|S1|20	5	27	2000000	40	40	5652.41	9181.42	18493.3	3698.66	0.055	0	0	0.055	1833.33	0	1833.33	0	20367.9	0	0	0	0	0	0	0	0	0	0	57393.7	0.679021	1	0.463695
BASE|base|S|S1|20	5	28	2000000	40	40	5652.41	9181.42	18493.3	3698.66	0.055	0	0	0.055	1833.33	0	1833.33	0	20367.9	0	0	0	0	0	0	0	0	0	0	57393.7	0.668986	1	0.450189
BASE|base|S|S1|20	5	29	2000000	40	40	5652.41	9181.42	18493.3	3698.66	0.055	0	0	0.055	1833.33	0	1833.33	0	20367.9	0	0	0	0	0	0	0	0	0	0	57393.7	0.659099	1	0.437077
BASE|base|S|S1|20	5	30	2000000	40	40	5652.41	9181.42	18493.3	3698.66	0.055	0	0	0.055	1833.33	0	1833.33	0	20367.9	0	0	0	0	0	0	0	0	0	0	57393.7	0.649359	1	0.424346
BASE|base|S|S2|10	6	1	100000	2	0	282.62	459.071	18493.3	0	0.0425	0.0425	0.0425	0.0425	1416.67	1275	141.667	1.7053e-13	1573.88	1.36375e-11	75000	150000	3627.33	1.1	5737.5	128.35	688.5	499.163	7049.3	27858.2	1	1	1
BASE|base|S|S2|10	6	2	200000	4	2	565.241	918.142	18493.3	0	0.0433333	0.0433333	0.0433333	0.0433333	1444.44	1300	144.444	-1.7053e-13	1604.74	-1.36375e-11	225000	300000	5441	1.1	5850	130.866	702	508.95	9671.83	31253.2	0.985222	1	0.970874
BASE|base|S|S2|10	6	3	300000	6	4	847.861	1377.21	18493.3	0	0.0441667	0.0441667	0.0441667	0.0441667	1472.22	1325	147.222	-2.84217e-14	1635.6	-2.27291e-12	375000	450000	9068.33	1.1	5962.5	133.383	715.5	518.738	14880.1	37234.1	0.970662	1	0.942596
BASE|base|S|S2|10	6	4	400000	8	6	1130.48	1836.28	18493.3	0	0.045	0.045	0.045	0.045	1500	1350	150	8.52651e-14	1666.46	6.81874e-12	525000	600000	10882	1.1	6075	135.9	729	528.525	17502.6	40629.2	0.956317	1	0.915142
BASE|base|S|S2|10	6	5	500000	10	8	1413.1	2295.36	18493.3	0	0.0458333	0.0458333	0.0458333	0.0458333	1527.78	1375	152.778	-2.84217e-14	1697.32	-2.27291e-12	675000	750000	14509.3	1.1	6187.5	138.416	742.5	538.313	22710.9	46610	0.942184	1	0.888487
BASE|base|S|S2|10	6	6	600000	12	10	1695.72	2754.43	18493.3	0	0.0466667	0.0466667	0.0466667	0.0466667	1555.56	1400	155.556	-1.13687e-13	1728.18	-9.09166e-12	825000	900000	16323	1.1	6300	140.933	756	548.1	25333.5	50005.1	0.92826	1	0.862609
BASE|base|S|S2|10	6	7	700000	14	12	1978.34	3213.5	18493.3	0	0.0475	0.0475	0.0475	0.0475	1583.33	1425	158.333	0	1759.04	0	975000	1050000	19480	1.1	6412.5	143.45	769.5	557.888	29871.2	55315.4	0.914542	1	0.837484
BASE|base|S|S2|10	6	8	800000	16	14	2260.96	3672.57	18493.3	0	0.0483333	0.0483333	0.0483333	0.0483333	1611.11	1450	161.111	-3.41061e-13	1789.9	-2.7275e-11	1125000	1200000	21293.7	1.1	6525	145.966	783	567.675	32493.7	58710.4	0.901027	1	0.813092
BASE|base|S|S2|10	6	9	900000	18	16	2543.58	4131.64	18493.3	0	0.0491667	0.0491667	0.0491667	0.0491667	1638.89	1475	163.889	2.84217e-14	1820.76	2.27291e-12	1275000	1350000	23107.3	1.1	6637.5	148.483	796.5	577.463	35116.2	62105.5	0.887711	1	0.789409
BASE|base|S|S2|10	6	10	1000000	20	18	2826.2	4590.71	18493.3	0	0.05	0.05	0.05	0.05	1666.67	1500	166.667	1.42109e-13	1851.62	1.13646e-11	1425000	1500000	26734.7	1.1	6750	151	810	587.25	40324.5	68086.4	0.874592	1	0.766417
BASE|base|S|S2|10	6	11	1000000	20	20	2826.2	4590.71	18493.3	3698.66	0.05	0.05	0.05	0.0505	1683.33	1500	166.667	16.6667	1851.62	1332.85	1500000	1500000	26734.7	1.1	6750	151	810	587.25	40324.5	73117.9	0.861667	1	0.744094
BASE|base|S|S2|10	6	12	1000000	20	20	2826.2	4590.71	18493.3	3698.66	0.05	0.05	0.05	0.051	1700	1500	166.667	33.3333	1851.62	2665.7	1500000	1500000	26734.7	1.1	6750	151	810	587.25	40324.5	74450.7	0.848933	1	0.722421
BASE|base|S|S2|10	6	13	1000000	20	20	2826.2	4590.71	18493.3	3698.66	0.05	0.05	0.05	0.0515	1716.67	1500	166.667	50	1851.62	3998.55	1500000	1500000	26734.7	1.1	6750	151	810	587.25	40324.5	75783.6	0.836387	1	0.70138
BASE|base|S|S2|10	6	14	1000000	20	20	2826.2	4590.71	18493.3	3698.66	0.05	0.05	0.05	0.052	1733.33	1500	166.667	66.6667	1851.62	5331.4	1500000	1500000	26734.7	1.1	6750	151	810	587.25	40324.5	77116.4	0.824027	1	0.680951
BASE|base|S|S2|10	6	15	1000000	20	20	2826.2	4590.71	18493.3	3698.66	0.05	0.05	0.05	0.0525	1750	1500	166.667	83.3333	1851.62	6664.25	1500000	1500000	26734.7	1.1	6750	151	810	587.25	40324.5	78449.3	0.811849	1	0.661118
BASE|base|S|S2|10	6	16	1000000	20	20	2826.2	4590.71	18493.3	3698.66	0.05	0.05	0.05	0.053	1766.67	1500	166.667	100	1851.62	7997.11	1500000	1500000	26734.7	1.1	6750	151	810	587.25	40324.5	79782.1	0.799852	1	0.641862
BASE|base|S|S2|10	6	17	1000000	20	20	2826.2	4590.71	18493.3	3698.66	0.05	0.05	0.05	0.0535	1783.33	1500	166.667	116.667	1851.62	9329.96	1500000	1500000	26734.7	1.1	6750	151	810	587.25	40324.5	81115	0.788031	1	0.623167
BASE|base|S|S2|10	6	18	1000000	20	20	2826.2	4590.71	18493.3	3698.66	0.05	0.05	0.05	0.054	1800	1500	166.667	133.333	1851.62	10662.8	1500000	1500000	26734.7	1.1	6750	151	810	587.25	40324.5	82447.8	0.776385	1	0.605016
BASE|base|S|S2|10	6	19	1000000	20	20	2826.2	4590.71	18493.3	3698.66	0.05	0.05	0.05	0.0545	1816.67	1500	166.667	150	1851.62	11995.7	1500000	1500000	26734.7	1.1	6750	151	810	587.25	40324.5	83780.7	0.764912	1	0.587395
BASE|base|S|S2|10	6	20	1000000	20	20	2826.2	4590.71	18493.3	3698.66	0.05	0.05	0.05	0.055	1833.33	1500	166.667	166.667	1851.62	13328.5	1500000	1500000	26734.7	1.1	6750	151	810	587.25	40324.5	85113.5	0.753607	1	0.570286
BASE|base|S|S2|10	6	21	1000000	20	20	2826.2	4590.71	18493.3	3698.66	0.05	0.05	0.05	0.055	1833.33	1500	166.667	166.667	1851.62	13328.5	1500000	1500000	26734.7	1.1	6750	151	810	587.25	40324.5	85113.5	0.74247	1	0.553676
BASE|base|S|S2|10	6	22	1000000	20	20	2826.2	4590.71	18493.3	3698.66	0.05	0.05	0.05	0.055	1833.33	1500	166.667	166.667	1851.62	13328.5	1500000	1500000	26734.7	1.1	6750	151	810	587.25	40324.5	85113.5	0.731498	1	0.537549
BASE|base|S|S2|10	6	23	1000000	20	20	2826.2	4590.71	18493.3	3698.66	0.05	0.05	0.05	0.055	1833.33	1500	166.667	166.667	1851.62	13328.5	1500000	1500000	26734.7	1.1	6750	151	810	587.25	40324.5	85113.5	0.720688	1	0.521893
BASE|base|S|S2|10	6	24	1000000	20	20	2826.2	4590.71	18493.3	3698.66	0.05	0.05	0.05	0.055	1833.33	1500	166.667	166.667	1851.62	13328.5	1500000	1500000	26734.7	1.1	6750	151	810	587.25	40324.5	85113.5	0.710037	1	0.506692
BASE|base|S|S2|10	6	25	1000000	20	20	2826.2	4590.71	18493.3	3698.66	0.05	0.05	0.05	0.055	1833.33	1500	166.667	166.667	1851.62	13328.5	1500000	1500000	26734.7	1.1	6750	151	810	587.25	40324.5	85113.5	0.699544	1	0.491934
BASE|base|S|S2|10	6	26	1000000	20	20	2826.2	4590.71	18493.3	3698.66	0.05	0.05	0.05	0.055	1833.33	1500	166.667	166.667	1851.62	13328.5	1500000	1500000	26734.7	1.1	6750	151	810	587.25	40324.5	85113.5	0.689206	1	0.477606
BASE|base|S|S2|10	6	27	1000000	20	20	2826.2	4590.71	18493.3	3698.66	0.05	0.05	0.05	0.055	1833.33	1500	166.667	166.667	1851.62	13328.5	1500000	1500000	26734.7	1.1	6750	151	810	587.25	40324.5	85113.5	0.679021	1	0.463695
BASE|base|S|S2|10	6	28	1000000	20	20	2826.2	4590.71	18493.3	3698.66	0.05	0.05	0.05	0.055	1833.33	1500	166.667	166.667	1851.62	13328.5	1500000	1500000	26734.7	1.1	6750	151	810	587.25	40324.5	85113.5	0.668986	1	0.450189
BASE|base|S|S2|10	6	29	1000000	20	20	2826.2	4590.71	18493.3	3698.66	0.05	0.05	0.05	0.055	1833.33	1500	166.667	166.667	1851.62	13328.5	1500000	1500000	26734.7	1.1	6750	151	810	587.25	40324.5	85113.5	0.659099	1	0.437077
BASE|base|S|S2|10	6	30	1000000	20	20	2826.2	4590.71	18493.3	3698.66	0.05	0.05	0.05	0.055	1833.33	1500	166.667	166.667	1851.62	13328.5	1500000	1500000	26734.7	1.1	6750	151	810	587.25	40324.5	85113.5	0.649359	1	0.424346
BASE|base|S|S2|20	7	1	100000	2	0	282.62	459.071	18493.3	0	0.0425	0.0425	0.0425	0.0425	1416.67	1275	141.667	1.7053e-13	1573.88	1.36375e-11	75000	150000	3627.33	1.1	5737.5	128.35	688.5	499.163	7049.3	27858.2	1	1	1
BASE|base|S|S2|20	7	2	200000	4	2	565.241	918.142	18493.3	0	0.0433333	0.0433333	0.0433333	0.0433333	1444.44	1300	144.444	-1.7053e-13	1604.74	-1.36375e-11	225000	300000	5441	1.1	5850	130.866	702	508.95	9671.83	31253.2	0.985222	1	0.970874
BASE|base|S|S2|20	7	3	300000	6	4	847.861	1377.21	18493.3	0	0.0441667	0.0441667	0.0441667	0.0441667	1472.22	1325	147.222	-2.84217e-14	1635.6	-2.27291e-12	375000	450000	9068.33	1.1	5962.5	133.383	715.5	518.738	14880.1	37234.1	0.970662	1	0.942596
BASE|base|S|S2|20	7	4	400000	8	6	1130.48	1836.28	18493.3	0	0.045	0.045	0.045	0.045	1500	1350	150	8.52651e-14	1666.46	6.81874e-12	525000	600000	10882	1.1	6075	135.9	729	528.525	17502.6	40629.2	0.956317	1	0.915142
BASE|base|S|S2|20	7	5	500000	10	8	1413.1	2295.36	18493.3	0	0.0458333	0.0458333	0.0458333	0.0458333	1527.78	1375	152.778	-2.84217e-14	1697.32	-2.27291e-12	675000	750000	14509.3	1.1	6187.5	138.416	742.5	538.313	22710.9	46610	0.942184	1	0.888487
BASE|base|S|S2|20	7	6	600000	12	10	1695.72	2754.43	18493.3	0	0.0466667	0.0466667	0.0466667	0.0466667	1555.56	1400	155.556	-1.13687e-13	1728.18	-9.09166e-12	825000	900000	16323	1.1	6300	140.933	756	548.1	25333.5	50005.1	0.92826	1	0.862609
BASE|base|S|S2|20	7	7	700000	14	12	1978.34	3213.5	18493.3	0	0.0475	0.0475	0.0475	0.0475	1583.33	1425	158.333	0	1759.04	0	975000	1050000	19480	1.1	6412.5	143.45	769.5	557.888	29871.2	55315.4	0.914542	1	0.837484
BASE|base|S|S2|20	7	8	800000	16	14	2260.96	3672.57	18493.3	0	0.0483333	0.0483333	0.0483333	0.0483333	1611.11	1450	161.111	-3.41061e-13	1789.9	-2.7275e-11	1125000	1200000	21293.7	1.1	6525	145.966	783	567.675	32493.7	58710.4	0.901027	1	0.813092
BASE|base|S|S2|20	7	9	900000	18	16	2543.58	4131.64	18493.3	0	0.0491667	0.0491667	0.0491667	0.0491667	1638.89	1475	163.889	2.84217e-14	1820.76	2.27291e-12	1275000	1350000	23107.3	1.1	6637.5	148.483	796.5	577.463	35116.2	62105.5	0.887711	1	0.789409
BASE|base|S|S2|20	7	10	1000000	20	18	2826.2	4590.71	18493.3	0	0.05	0.05	0.05	0.05	1666.67	1500	166.667	1.42109e-13	1851.62	1.13646e-11	1425000	1500000	26734.7	1.1	6750	151	810	587.25	40324.5	68086.4	0.874592	1	0.766417
BASE|base|S|S2|20	7	11	1100000	22	20	3108.82	5049.78	18493.3	0	0.0505	0.0505	0.0505	0.0505	1683.33	1515	168.333	-5.68434e-14	1870.14	-4.54583e-12	1575000	1650000	28548.3	1.1	6817.5	152.51	818.1	593.123	42932.3	71454.4	0.861667	1	0.744094
BASE|base|S|S2|20	7	12	1200000	24	22	3391.44	5508.85	18493.3	0	0.051	0.051	0.051	0.051	1700	1530	170	-2.84217e-14	1888.66	-2.27291e-12	1725000	1800000	32175.7	1.1	6885	154.02	826.2	598.995	48125.9	77408.2	0.848933	1	0.722421
BASE|base|S|S2|20	7	13	1300000	26	24	3674.06	5967.92	18493.3	0	0.0515	0.0515	0.0515	0.0515	1716.67	1545	171.667	0	1907.17	0	1875000	1950000	33989.3	1.1	6952.5	155.53	834.3	604.868	50733.7	80776.2	0.836387	1	0.70138
BASE|base|S|S2|20	7	14	1400000	28	26	3956.68	6427	18493.3	0	0.052	0.052	0.052	0.052	1733.33	1560	173.333	2.55795e-13	1925.69	2.04562e-11	2025000	2100000	37146.3	1.1	7020	157.04	842.4	610.74	55256.7	86059.4	0.824027	1	0.680951
BASE|base|S|S2|20	7	15	1500000	30	28	4239.31	6886.07	18493.3	0	0.0525	0.0525	0.0525	0.0525	1750	1575	175	5.68434e-14	1944.21	4.54583e-12	2175000	2250000	38960	1.1	7087.5	158.55	850.5	616.613	57864.5	89427.4	0.811849	1	0.661118
BASE|base|S|S2|20	7	16	1600000	32	30	4521.93	7345.14	18493.3	0	0.053	0.053	0.053	0.053	1766.67	1590	176.667	-1.42109e-13	1962.72	-1.13646e-11	2325000	2400000	40773.7	1.1	7155	160.06	858.6	622.485	60472.4	92795.4	0.799852	1	0.641862
BASE|base|S|S2|20	7	17	1700000	34	32	4804.55	7804.21	18493.3	0	0.0535	0.0535	0.0535	0.0535	1783.33	1605	178.333	-1.13687e-13	1981.24	-9.09166e-12	2475000	2550000	44401	1.1	7222.5	161.57	866.7	628.358	65665.9	98749.2	0.788031	1	0.623167
BASE|base|S|S2|20	7	18	1800000	36	34	5087.17	8263.28	18493.3	0	0.054	0.054	0.054	0.054	1800	1620	180	-8.52651e-14	1999.75	-6.81874e-12	2625000	2700000	46214.7	1.1	7290	163.08	874.8	634.23	68273.7	102117	0.776385	1	0.605016
BASE|base|S|S2|20	7	19	1900000	38	36	5369.79	8722.35	18493.3	0	0.0545	0.0545	0.0545	0.0545	1816.67	1635	181.667	-5.68434e-14	2018.27	-4.54583e-12	2775000	2850000	49842	1.1	7357.5	164.59	882.9	640.103	73467.3	108071	0.764912	1	0.587395
BASE|base|S|S2|20	7	20	2000000	40	38	5652.41	9181.42	18493.3	0	0.055	0.055	0.055	0.055	1833.33	1650	183.333	-2.84217e-14	2036.79	-2.27291e-12	2925000	3000000	51655.7	1.1	7425	166.1	891	645.975	76075.1	111439	0.753607	1	0.570286
BASE|base|S|S2|20	7	21	2000000	40	40	5652.41	9181.42	18493.3	3698.66	0.055	0.055	0.055	0.055	1833.33	1650	183.333	-2.84217e-14	2036.79	-2.27291e-12	3000000	3000000	51655.7	1.1	7425	166.1	891	645.975	76075.1	115138	0.74247	1	0.553676
BASE|base|S|S2|20	7	22	2000000	40	40	5652.41	9181.42	18493.3	3698.66	0.055	0.055	0.055	0.055	1833.33	1650	183.333	-2.84217e-14	2036.79	-2.27291e-12	3000000	3000000	51655.7	1.1	7425	166.1	891	645.975	76075.1	115138	0.731498	1	0.537549
BASE|base|S|S2|20	7	23	2000000	40	40	5652.41	9181.42	18493.3	3698.66	0.055	0.055	0.055	0.055	1833.33	1650	183.333	-2.84217e-14	2036.79	-2.27291e-12	3000000	3000000	51655.7	1.1	7425	166.1	891	645.975	76075.1	115138	0.720688	1	0.521893
BASE|base|S|S2|20	7	24	2000000	40	40	5652.41	9181.42	18493.3	3698.66	0.055	0.055	0.055	0.055	1833.33	1650	183.333	-2.84217e-14	2036.79	-2.27291e-12	3000000	3000000	51655.7	1.1	7425	166.1	891	645.975	76075.1	115138	0.710037	1	0.506692
BASE|base|S|S2|20	7	25	2000000	40	40	5652.41	9181.42	18493.3	3698.66	0.055	0.055	0.055	0.055	1833.33	1650	183.333	-2.84217e-14	2036.79	-2.27291e-12	3000000	3000000	51655.7	1.1	7425	166.1	891	645.975	76075.1	115138	0.699544	1	0.491934
BASE|base|S|S2|20	7	26	2000000	40	40	5652.41	9181.42	18493.3	3698.66	0.055	0.055	0.055	0.055	1833.33	1650	183.333	-2.84217e-14	2036.79	-2.27291e-12	3000000	3000000	51655.7	1.1	7425	166.1	891	645.975	76075.1	115138	0.689206	1	0.477606
BASE|base|S|S2|20	7	27	2000000	40	40	5652.41	9181.42	18493.3	3698.66	0.055	0.055	0.055	0.055	1833.33	1650	183.333	-2.84217e-14	2036.79	-2.27291e-12	3000000	3000000	51655.7	1.1	7425	166.1	891	645.975	76075.1	115138	0.679021	1	0.463695
BASE|base|S|S2|20	7	28	2000000	40	40	5652.41	9181.42	18493.3	3698.66	0.055	0.055	0.055	0.055	1833.33	1650	183.333	-2.84217e-14	2036.79	-2.27291e-12	3000000	3000000	51655.7	1.1	7425	166.1	891	645.975	76075.1	115138	0.668986	1	0.450189
BASE|base|S|S2|20	7	29	2000000	40	40	5652.41	9181.42	18493.3	3698.66	0.055	0.055	0.055	0.055	1833.33	1650	183.333	-2.84217e-14	2036.79	-2.27291e-12	3000000	3000000	51655.7	1.1	7425	166.1	891	645.975	76075.1	115138	0.659099	1	0.437077
BASE|base|S|S2|20	7	30	2000000	40	40	5652.41	9181.42	18493.3	3698.66	0.055	0.055	0.055	0.055	1833.33	1650	183.333	-2.84217e-14	2036.79	-2.27291e-12	3000000	3000000	51655.7	1.1	7425	166.1	891	645.975	76075.1	115138	0.649359	1	0.424346
BASE|base|S|S3|10	8	1	100000	2	0	282.62	459.071	18493.3	0	0.0425	0.0425	0.0425	0.0425	1416.67	1147.5	269.167	1.13687e-13	2990.37	9.09166e-12	7500	15000	1813.67	0.11	5163.75	115.515	619.65	449.246	4274.52	26499.9	1	1	1
BASE|base|S|S3|10	8	2	200000	4	2	565.241	918.142	18493.3	0	0.0433333	0.0433333	0.0433333	0.0433333	1444.44	1170	274.444	5.68434e-14	3049.01	4.54583e-12	22500	30000	1813.67	0.11	5265	117.78	631.8	458.055	4307.63	27333.3	0.985222	1	0.970874
BASE|base|S|S3|10	8	3	300000	6	4	847.861	1377.21	18493.3	0	0.0441667	0.0441667	0.0441667	0.0441667	1472.22	1192.5	279.722	0	3107.64	0	37500	45000	1813.67	0.11	5366.25	120.045	643.95	466.864	4340.74	28166.7	0.970662	1	0.942596
BASE|base|S|S3|10	8	4	400000	8	6	1130.48	1836.28	18493.3	0	0.045	0.045	0.045	0.045	1500	1215	285	-1.13687e-13	3166.28	-9.09166e-12	52500	60000	1813.67	0.11	5467.5	122.31	656.1	475.673	4373.85	29000.2	0.956317	1	0.915142
BASE|base|S|S3|10	8	5	500000	10	8	1413.1	2295.36	18493.3	0	0.0458333	0.0458333	0.0458333	0.0458333	1527.78	1237.5	290.278	5.68434e-14	3224.91	4.54583e-12	67500	75000	1813.67	0.11	5568.75	124.575	668.25	484.481	4406.96	29833.6	0.942184	1	0.888487
BASE|base|S|S3|10	8	6	600000	12	10	1695.72	2754.43	18493.3	0	0.0466667	0.0466667	0.0466667	0.0466667	1555.56	1260	295.556	0	3283.55	0	82500	90000	1813.67	0.11	5670	126.84	680.4	493.29	4440.07	30667.1	0.92826	1	0.862609
BASE|base|S|S3|10	8	7	700000	14	12	1978.34	3213.5	18493.3	0	0.0475	0.0475	0.0475	0.0475	1583.33	1282.5	300.833	-5.68434e-14	3342.18	-4.54583e-12	97500	105000	3627.33	0.11	5771.25	129.105	692.55	502.099	7058.92	34086.2	0.914542	1	0.837484
BASE|base|S|S3|10	8	8	800000	16	14	2260.96	3672.57	18493.3	0	0.0483333	0.0483333	0.0483333	0.0483333	1611.11	1305	306.111	-1.13687e-13	3400.82	-9.09166e-12	112500	120000	3627.33	0.11	5872.5	131.37	704.7	510.908	7092.03	34919.7	0.901027	1	0.813092
BASE|base|S|S3|10	8	9	900000	18	16	2543.58	4131.64	18493.3	0	0.0491667	0.0491667	0.0491667	0.0491667	1638.89	1327.5	311.389	5.68434e-14	3459.45	4.54583e-12	127500	135000	3627.33	0.11	5973.75	133.635	716.85	519.716	7125.14	35753.1	0.887711	1	0.789409
BASE|base|S|S3|10	8	10	1000000	20	18	2826.2	4590.71	18493.3	0	0.05	0.05	0.05	0.05	1666.67	1350	316.667	2.27374e-13	3518.09	1.81833e-11	142500	150000	3627.33	0.11	6075	135.9	729	528.525	7158.25	36586.5	0.874592	1	0.766417
BASE|base|S|S3|10	8	11	1000000	20	20	2826.2	4590.71	18493.3	3698.66	0.05	0.05	0.05	0.0505	1683.33	1350	316.667	16.6667	3518.09	1332.85	150000	150000	3627.33	0.11	6075	135.9	729	528.525	7158.25	41618.1	0.861667	1	0.744094
BASE|base|S|S3|10	8	12	1000000	20	20	2826.2	4590.71	18493.3	3698.66	0.05	0.05	0.05	0.051	1700	1350	316.667	33.3333	3518.09	2665.7	150000	150000	3627.33	0.11	6075	135.9	729	528.525	7158.25	42950.9	0.848933	1	0.722421
BASE|base|S|S3|10	8	13	1000000	20	20	2826.2	4590.71	18493.3	3698.66	0.05	0.05	0.05	0.0515	1716.67	1350	316.667	50	3518.09	3998.55	150000	150000	3627.33	0.11	6075	135.9	729	528.525	7158.25	44283.8	0.836387	1	0.70138
BASE|base|S|S3|10	8	14	1000000	20	20	2826.2	4590.71	18493.3	3698.66	0.05	0.05	0.05	0.052	1733.33	1350	316.667	66.6667	3518.09	5331.4	150000	150000	3627.33	0.11	6075	135.9	729	528.525	7158.25	45616.6	0.824027	1	0.680951
BASE|base|S|S3|10	8	15	1000000	20	20	2826.2	4590.71	18493.3	3698.66	0.05	0.05	0.05	0.0525	1750	1350	316.667	83.3333	3518.09	6664.25	150000	150000	3627.33	0.11	6075	135.9	729	528.525	7158.25	46949.5	0.811849	1	0.661118
BASE|base|S|S3|10	8	16	1000000	20	20	2826.2	4590.71	18493.3	3698.66	0.05	0.05	0.05	0.053	1766.67	1350	316.667	100	3518.09	7997.11	150000	150000	3627.33	0.11	6075	135.9	729	528.525	7158.25	48282.3	0.799852	1	0.641862
BASE|base|S|S3|10	8	17	1000000	20	20	2826.2	4590.71	18493.3	3698.66	0.05	0.05	0.05	0.0535	1783.33	1350	316.667	116.667	3518.09	9329.96	150000	150000	3627.33	0.11	6075	135.9	729	528.525	7158.25	49615.2	0.788031	1	0.623167
BASE|base|S|S3|10	8	18	1000000	20	20	2826.2	4590.71	18493.3	3698.66	0.05	0.05	0.05	0.054	1800	1350	316.667	133.333	3518.09	10662.8	150000	150000	3627.33	0.11	6075	135.9	729	528.525	7158.25	50948	0.776385	1	0.605016
BASE|base|S|S3|10	8	19	1000000	20	20	2826.2	4590.71	18493.3	3698.66	0.05	0.05	0.05	0.0545	1816.67	1350	316.667	150	3518.09	11995.7	150000	150000	3627.33	0.11	6075	135.9	729	528.525	7158.25	52280.9	0.764912	1	0.587395
BASE|base|S|S3|10	8	20	1000000	20	20	2826.2	4590.71	18493.3	3698.66	0.05	0.05	0.05	0.055	1833.33	1350	316.667	166.667	3518.09	13328.5	150000	150000	3627.33	0.11	6075	135.9	729	528.525	7158.25	53613.7	0.753607	1	0.570286
BASE|base|S|S3|10	8	21	1000000	20	20	2826.2	4590.71	18493.3	3698.66	0.05	0.05	0.05	0.055	1833.33	1350	316.667	166.667	3518.09	13328.5	150000	150000	3627.33	0.11	6075	135.9	729	528.525	7158.25	53613.7	0.74247	1	0.553676
BASE|base|S|S3|10	8	22	1000000	20	20	2826.2	4590.71	18493.3	3698.66	0.05	0.05	0.05	0.055	1833.33	1350	316.667	166.667	3518.09	13328.5	150000	150000	3627.33	0.11	6075	135.9	729	528.525	7158.25	53613.7	0.731498	1	0.537549
BASE|base|S|S3|10	8	23	1000000	20	20	2826.2	4590.71	18493.3	3698.66	0.05	0.05	0.05	0.055	1833.33	1350	316.667	166.667	3518.09	13328.5	150000	150000	3627.33	0.11	6075	135.9	729	528.525	7158.25	53613.7	0.720688	1	0.521893
BASE|base|S|S3|10	8	24	1000000	20	20	2826.2	4590.71	18493.3	3698.66	0.05	0.05	0.05	0.055	1833.33	1350	316.667	166.667	3518.09	13328.5	150000	150000	3627.33	0.11	6075	135.9	729	528.525	7158.25	53613.7	0.710037	1	0.506692
BASE|base|S|S3|10	8	25	1000000	20	20	2826.2	4590.71	18493.3	3698.66	0.05	0.05	0.05	0.055	1833.33	1350	316.667	166.667	3518.09	13328.5	150000	150000	3627.33	0.11	6075	135.9	729	528.525	7158.25	53613.7	0.699544	1	0.491934
BASE|base|S|S3|10	8	26	1000000	20	20	2826.2	4590.71	18493.3	3698.66	0.05	0.05	0.05	0.055	1833.33	1350	316.667	166.667	3518.09	13328.5	150000	150000	3627.33	0.11	6075	135.9	729	528.525	7158.25	53613.7	0.689206	1	0.477606
BASE|base|S|S3|10	8	27	1000000	20	20	2826.2	4590.71	18493.3	3698.66	0.05	0.05	0.05	0.055	1833.33	1350	316.667	166.667	3518.09	13328.5	150000	150000	3627.33	0.11	6075	135.9	729	528.525	7158.25	53613.7	0.679021	1	0.463695
BASE|base|S|S3|10	8	28	1000000	20	20	2826.2	4590.71	18493.3	3698.66	0.05	0.05	0.05	0.055	1833.33	1350	316.667	166.667	3518.09	13328.5	150000	150000	3627.33	0.11	6075	135.9	729	528.525	7158.25	53613.7	0.668986	1	0.450189
BASE|base|S|S3|10	8	29	1000000	20	20	2826.2	4590.71	18493.3	3698.66	0.05	0.05	0.05	0.055	1833.33	1350	316.667	166.667	3518.09	13328.5	150000	150000	3627.33	0.11	6075	135.9	729	528.525	7158.25	53613.7	0.659099	1	0.437077
BASE|base|S|S3|10	8	30	1000000	20	20	2826.2	4590.71	18493.3	3698.66	0.05	0.05	0.05	0.055	1833.33	1350	316.667	166.667	3518.09	13328.5	150000	150000	3627.33	0.11	6075	135.9	729	528.525	7158.25	53613.7	0.649359	1	0.424346
BASE|base|S|S3|20	9	1	100000	2	0	282.62	459.071	18493.3	0	0.0425	0.0425	0.0425	0.0425	1416.67	1147.5	269.167	1.13687e-13	2990.37	9.09166e-12	7500	15000	1813.67	0.11	5163.75	115.515	619.65	449.246	4274.52	26499.9	1	1	1
BASE|base|S|S3|20	9	2	200000	4	2	565.241	918.142	18493.3	0	0.0433333	0.0433333	0.0433333	0.0433333	1444.44	1170	274.444	5.68434e-14	3049.01	4.54583e-12	22500	30000	1813.67	0.11	5265	117.78	631.8	458.055	4307.63	27333.3	0.985222	1	0.970874
BASE|base|S|S3|20	9	3	300000	6	4	847.861	1377.21	18493.3	0	0.0441667	0.0441667	0.0441667	0.0441667	1472.22	1192.5	279.722	0	3107.64	0	37500	45000	1813.67	0.11	5366.25	120.045	643.95	466.864	4340.74	28166.7	0.970662	1	0.942596
BASE|base|S|S3|20	9	4	400000	8	6	1130.48	1836.28	18493.3	0	0.045	0.045	0.045	0.045	1500	1215	285	-1.13687e-13	3166.28	-9.09166e-12	52500	60000	1813.67	0.11	5467.5	122.31	656.1	475.673	4373.85	29000.2	0.956317	1	0.915142
BASE|base|S|S3|20	9	5	500000	10	8	1413.1	2295.36	18493.3	0	0.0458333	0.0458333	0.0458333	0.0458333	1527.78	1237.5	290.278	5.68434e-14	3224.91	4.54583e-12	67500	75000	1813.67	0.11	5568.75	124.575	668.25	484.481	4406.96	29833.6	0.942184	1	0.888487
BASE|base|S|S3|20	9	6	600000	12	10	1695.72	2754.43	18493.3	0	0.0466667	0.0466667	0.0466667	0.0466667	1555.56	1260	295.556	0	3283.55	0	82500	90000	1813.67	0.11	5670	126.84	680.4	493.29	4440.07	30667.1	0.92826	1	0.862609
BASE|base|S|S3|20	9	7	700000	14	12	1978.34	3213.5	18493.3	0	0.0475	0.0475	0.0475	0.0475	1583.33	1282.5	300.833	-5.68434e-14	3342.18	-4.54583e-12	97500	105000	3627.33	0.11	5771.25	129.105	692.55	502.099	7058.92	34086.2	0.914542	1	0.837484
BASE|base|S|S3|20	9	8	800000	16	14	2260.96	3672.57	18493.3	0	0.0483333	0.0483333	0.0483333	0.0483333	1611.11	1305	306.111	-1.13687e-13	3400.82	-9.09166e-12	112500	120000	3627.33	0.11	5872.5	131.37	704.7	510.908	7092.03	34919.7	0.901027	1	0.813092
BASE|base|S|S3|20	9	9	900000	18	16	2543.58	4131.64	18493.3	0	0.0491667	0.0491667	0.0491667	0.0491667	1638.89	1327.5	311.389	5.68434e-14	3459.45	4.54583e-12	127500	135000	3627.33	0.11	5973.75	133.635	716.85	519.716	7125.14	35753.1	0.887711	1	0.789409
BASE|base|S|S3|20	9	10	1000000	20	18	2826.2	4590.71	18493.3	0	0.05	0.05	0.05	0.05	1666.67	1350	316.667	2.27374e-13	3518.09	1.81833e-11	142500	150000	3627.33	0.11	6075	135.9	729	528.525	7158.25	36586.5	0.874592	1	0.766417
BASE|base|S|S3|20	9	11	1100000	22	20	3108.82	5049.78	18493.3	0	0.0505	0.0505	0.0505	0.0505	1683.33	1363.5	319.833	-5.68434e-14	3553.27	-4.54583e-12	157500	165000	3627.33	0.11	6135.75	137.259	736.29	533.81	7178.12	37383.3	0.861667	1	0.744094
BASE|base|S|S3|20	9	12	1200000	24	22	3391.44	5508.85	18493.3	0	0.051	0.051	0.051	0.051	1700	1377	323	5.68434e-14	3588.45	4.54583e-12	172500	180000	3627.33	0.11	6196.5	138.618	743.58	539.096	7197.98	38180	0.848933	1	0.722421
BASE|base|S|S3|20	9	13	1300000	26	24	3674.06	5967.92	18493.3	0	0.0515	0.0515	0.0515	0.0515	1716.67	1390.5	326.167	2.27374e-13	3623.63	1.81833e-11	187500	195000	3627.33	0.11	6257.25	139.977	750.87	544.381	7217.85	38976.8	0.836387	1	0.70138
BASE|base|S|S3|20	9	14	1400000	28	26	3956.68	6427	18493.3	0	0.052	0.052	0.052	0.052	1733.33	1404	329.333	1.13687e-13	3658.81	9.09166e-12	202500	210000	5441	0.11	6318	141.336	758.16	549.666	9823.46	42359.2	0.824027	1	0.680951
BASE|base|S|S3|20	9	15	1500000	30	28	4239.31	6886.07	18493.3	0	0.0525	0.0525	0.0525	0.0525	1750	1417.5	332.5	5.68434e-14	3693.99	4.54583e-12	217500	225000	5441	0.11	6378.75	142.695	765.45	554.951	9843.33	43156	0.811849	1	0.661118
BASE|base|S|S3|20	9	16	1600000	32	30	4521.93	7345.14	18493.3	0	0.053	0.053	0.053	0.053	1766.67	1431	335.667	1.7053e-13	3729.17	1.36375e-11	232500	240000	5441	0.11	6439.5	144.054	772.74	560.237	9863.19	43952.7	0.799852	1	0.641862
BASE|base|S|S3|20	9	17	1700000	34	32	4804.55	7804.21	18493.3	0	0.0535	0.0535	0.0535	0.0535	1783.33	1444.5	338.833	-1.13687e-13	3764.35	-9.09166e-12	247500	255000	5441	0.11	6500.25	145.413	780.03	565.522	9883.06	44749.5	0.788031	1	0.623167
BASE|base|S|S3|20	9	18	1800000	36	34	5087.17	8263.28	18493.3	0	0.054	0.054	0.054	0.054	1800	1458	342	5.68434e-14	3799.53	4.54583e-12	262500	270000	5441	0.11	6561	146.772	787.32	570.807	9902.92	45546.2	0.776385	1	0.605016
BASE|base|S|S3|20	9	19	1900000	38	36	5369.79	8722.35	18493.3	0	0.0545	0.0545	0.0545	0.0545	1816.67	1471.5	345.167	-5.68434e-14	3834.71	-4.54583e-12	277500	285000	5441	0.11	6621.75	148.131	794.61	576.092	9922.79	46342.9	0.764912	1	0.587395
BASE|base|S|S3|20	9	20	2000000	40	38	5652.41	9181.42	18493.3	0	0.055	0.055	0.055	0.055	1833.33	1485	348.333	1.13687e-13	3869.9	9.09166e-12	292500	300000	5441	0.11	6682.5	149.49	801.9	581.378	9942.66	47139.7	0.753607	1	0.570286
BASE|base|S|S3|20	9	21	2000000	40	40	5652.41	9181.42	18493.3	3698.66	0.055	0.055	0.055	0.055	1833.33	1485	348.333	1.13687e-13	3869.9	9.09166e-12	300000	300000	5441	0.11	6682.5	149.49	801.9	581.378	9942.66	50838.3	0.74247	1	0.553676
BASE|base|S|S3|20	9	22	2000000	40	40	5652.41	9181.42	18493.3	3698.66	0.055	0.055	0.055	0.055	1833.33	1485	348.333	1.13687e-13	3869.9	9.09166e-12	300000	300000	5441	0.11	6682.5	149.49	801.9	581.378	9942.66	50838.3	0.731498	1	0.537549
BASE|base|S|S3|20	9	23	2000000	40	40	5652.41	9181.42	18493.3	3698.66	0.055	0.055	0.055	0.055	1833.33	1485	348.333	1.13687e-13	3869.9	9.09166e-12	300000	300000	5441	0.11	6682.5	149.49	801.9	581.378	9942.66	50838.3	0.720688	1	0.521893
BASE|base|S|S3|20	9	24	2000000	40	40	5652.41	9181.42	18493.3	3698.66	0.055	0.055	0.055	0.055	1833.33	1485	348.333	1.13687e-13	3869.9	9.09166e-12	300000	300000	5441	0.11	6682.5	149.49	801.9	581.378	9942.66	50838.3	0.710037	1	0.506692
BASE|base|S|S3|20	9	25	2000000	40	40	5652.41	9181.42	18493.3	3698.66	0.055	0.055	0.055	0.055	1833.33	1485	348.333	1.13687e-13	3869.9	9.09166e-12	300000	300000	5441	0.11	6682.5	149.49	801.9	581.378	9942.66	50838.3	0.699544	1	0.491934
BASE|base|S|S3|20	9	26	2000000	40	40	5652.41	9181.42	18493.3	3698.66	0.055	0.055	0.055	0.055	1833.33	1485	348.333	1.13687e-13	3869.9	9.09166e-12	300000	300000	5441	0.11	6682.5	149.49	801.9	581.378	9942.66	50838.3	0.689206	1	0.477606
BASE|base|S|S3|20	9	27	2000000	40	40	5652.41	9181.42	18493.3	3698.66	0.055	0.055	0.055	0.055	1833.33	1485	348.333	1.13687e-13	3869.9	9.09166e-12	300000	300000	5441	0.11	6682.5	149.49	801.9	581.378	9942.66	50838.3	0.679021	1	0.463695
BASE|base|S|S3|20	9	28	2000000	40	40	5652.41	9181.42	18493.3	3698.66	0.055	0.055	0.055	0.055	1833.33	1485	348.333	1.13687e-13	3869.9	9.09166e-12	300000	300000	5441	0.11	6682.5	149.49	801.9	581.378	9942.66	50838.3	0.668986	1	0.450189
BASE|base|S|S3|20	9	29	2000000	40	40	5652.41	9181.42	18493.3	3698.66	0.055	0.055	0.055	0.055	1833.33	1485	348.333	1.13687e-13	3869.9	9.09166e-12	300000	300000	5441	0.11	6682.5	149.49	801.9	581.378	9942.66	50838.3	0.659099	1	0.437077
BASE|base|S|S3|20	9	30	2000000	40	40	5652.41	9181.42	18493.3	3698.66	0.055	0.055	0.055	0.055	1833.33	1485	348.333	1.13687e-13	3869.9	9.09166e-12	300000	300000	5441	0.11	6682.5	149.49	801.9	581.378	9942.66	50838.3	0.649359	1	0.424346
BASE|base|A|S1|10	10	1	500000	10	0	1413.1	2295.36	92466.5	0	0.0425	0	0	0.0425	7083.33	0	7083.33	0	78694.1	0	0	0	0	0	0	0	0	0	0	174869	1	1	1
BASE|base|A|S1|10	10	2	1000000	20	10	2826.2	4590.71	92466.5	0	0.0433333	0	0	0.0433333	7222.22	0	7222.22	0	80237.1	0	0	0	0	0	0	0	0	0	0	180120	0.985222	1	0.970874
BASE|base|A|S1|10	10	3	1500000	30	20	4239.31	6886.07	92466.5	0	0.0441667	0	0	0.0441667	7361.11	0	7361.11	0	81780.1	0	0	0	0	0	0	0	0	0	0	185372	0.970662	1	0.942596
BASE|base|A|S1|10	10	4	2000000	40	30	5652.41	9181.42	92466.5	0	0.045	0	0	0.045	7500	0	7500	0	83323.1	0	0	0	0	0	0	0	0	0	0	190623	0.956317	1	0.915142
BASE|base|A|S1|10	10	5	2500000	50	40	7065.51	11476.8	92466.5	0	0.0458333	0	0	0.0458333	7638.89	0	7638.89	0	84866.1	0	0	0	0	0	0	0	0	0	0	195875	0.942184	1	0.888487
BASE|base|A|S1|10	10	6	3000000	59	50	8337.3	13542.6	92466.5	0	0.0466667	0	0	0.0466667	7777.78	0	7777.78	0	86409.2	0	0	0	0	0	0	0	0	0	0	200756	0.92826	1	0.862609
BASE|base|A|S1|10	10	7	3500000	69	59	9750.4	15838	92466.5	0	0.0475	0	0	0.0475	7916.67	0	7916.67	0	87952.2	0	0	0	0	0	0	0	0	0	0	206007	0.914542	1	0.837484
BASE|base|A|S1|10	10	8	4000000	79	69	11163.5	18133.3	92466.5	0	0.0483333	0	0	0.0483333	8055.56	0	8055.56	0	89495.2	0	0	0	0	0	0	0	0	0	0	211258	0.901027	1	0.813092
BASE|base|A|S1|10	10	9	4500000	89	79	12576.6	20428.7	92466.5	0	0.0491667	0	0	0.0491667	8194.44	0	8194.44	0	91038.2	0	0	0	0	0	0	0	0	0	0	216510	0.887711	1	0.789409
BASE|base|A|S1|10	10	10	5000000	99	89	13989.7	22724	92466.5	0	0.05	0	0	0.05	8333.33	0	8333.33	0	92581.2	0	0	0	0	0	0	0	0	0	0	221761	0.874592	1	0.766417
BASE|base|A|S1|10	10	11	5000000	99	99	13989.7	22724	92466.5	18493.3	0.05	0	0	0.0505	8416.67	0	8333.33	83.3333	92581.2	6664.25	0	0	0	0	0	0	0	0	0	246919	0.861667	1	0.744094
BASE|base|A|S1|10	10	12	5000000	99	99	13989.7	22724	92466.5	18493.3	0.05	0	0	0.051	8500	0	8333.33	166.667	92581.2	13328.5	0	0	0	0	0	0	0	0	0	253583	0.848933	1	0.722421
BASE|base|A|S1|10	10	13	5000000	99	99	13989.7	22724	92466.5	18493.3	0.05	0	0	0.0515	8583.33	0	8333.33	250	92581.2	19992.8	0	0	0	0	0	0	0	0	0	260247	0.836387	1	0.70138
BASE|base|A|S1|10	10	14	5000000	99	99	13989.7	22724	92466.5	18493.3	0.05	0	0	0.052	8666.67	0	8333.33	333.333	92581.2	26657	0	0	0	0	0	0	0	0	0	266912	0.824027	1	0.680951
BASE|base|A|S1|10	10	15	5000000	99	99	13989.7	22724	92466.5	18493.3	0.05	0	0	0.0525	8750	0	8333.33	416.667	92581.2	33321.3	0	0	0	0	0	0	0	0	0	273576	0.811849	1	0.661118
BASE|base|A|S1|10	10	16	5000000	99	99	13989.7	22724	92466.5	18493.3	0.05	0	0	0.053	8833.33	0	8333.33	500	92581.2	39985.5	0	0	0	0	0	0	0	0	0	280240	0.799852	1	0.641862
BASE|base|A|S1|10	10	17	5000000	99	99	13989.7	22724	92466.5	18493.3	0.05	0	0	0.0535	8916.67	0	8333.33	583.333	92581.2	46649.8	0	0	0	0	0	0	0	0	0	286905	0.788031	1	0.623167
BASE|base|A|S1|10	10	18	5000000	99	99	13989.7	22724	92466.5	18493.3	0.05	0	0	0.054	9000	0	8333.33	666.667	92581.2	53314	0	0	0	0	0	0	0	0	0	293569	0.776385	1	0.605016
BASE|base|A|S1|10	10	19	5000000	99	99	13989.7	22724	92466.5	18493.3	0.05	0	0	0.0545	9083.33	0	8333.33	750	92581.2	59978.3	0	0	0	0	0	0	0	0	0	300233	0.764912	1	0.587395
BASE|base|A|S1|10	10	20	5000000	99	99	13989.7	22724	92466.5	18493.3	0.05	0	0	0.055	9166.67	0	8333.33	833.333	92581.2	66642.5	0	0	0	0	0	0	0	0	0	306897	0.753607	1	0.570286
BASE|base|A|S1|10	10	21	5000000	99	99	13989.7	22724	92466.5	18493.3	0.05	0	0	0.055	9166.67	0	8333.33	833.333	92581.2	66642.5	0	0	0	0	0	0	0	0	0	306897	0.74247	1	0.553676
BASE|base|A|S1|10	10	22	5000000	99	99	13989.7	22724	92466.5	18493.3	0.05	0	0	0.055	9166.67	0	8333.33	833.333	92581.2	66642.5	0	0	0	0	0	0	0	0	0	306897	0.731498	1	0.537549
BASE|base|A|S1|10	10	23	5000000	99	99	13989.7	22724	92466.5	18493.3	0.05	0	0	0.055	9166.67	0	8333.33	833.333	92581.2	66642.5	0	0	0	0	0	0	0	0	0	306897	0.720688	1	0.521893
BASE|base|A|S1|10	10	24	5000000	99	99	13989.7	22724	92466.5	18493.3	0.05	0	0	0.055	9166.67	0	8333.33	833.333	92581.2	66642.5	0	0	0	0	0	0	0	0	0	306897	0.710037	1	0.506692
BASE|base|A|S1|10	10	25	5000000	99	99	13989.7	22724	92466.5	18493.3	0.05	0	0	0.055	9166.67	0	8333.33	833.333	92581.2	66642.5	0	0	0	0	0	0	0	0	0	306897	0.699544	1	0.491934
BASE|base|A|S1|10	10	26	5000000	99	99	13989.7	22724	92466.5	18493.3	0.05	0	0	0.055	9166.67	0	8333.33	833.333	92581.2	66642.5	0	0	0	0	0	0	0	0	0	306897	0.689206	1	0.477606
BASE|base|A|S1|10	10	27	5000000	99	99	13989.7	22724	92466.5	18493.3	0.05	0	0	0.055	9166.67	0	8333.33	833.333	92581.2	66642.5	0	0	0	0	0	0	0	0	0	306897	0.679021	1	0.463695
BASE|base|A|S1|10	10	28	5000000	99	99	13989.7	22724	92466.5	18493.3	0.05	0	0	0.055	9166.67	0	8333.33	833.333	92581.2	66642.5	0	0	0	0	0	0	0	0	0	306897	0.668986	1	0.450189
BASE|base|A|S1|10	10	29	5000000	99	99	13989.7	22724	92466.5	18493.3	0.05	0	0	0.055	9166.67	0	8333.33	833.333	92581.2	66642.5	0	0	0	0	0	0	0	0	0	306897	0.659099	1	0.437077
BASE|base|A|S1|10	10	30	5000000	99	99	13989.7	22724	92466.5	18493.3	0.05	0	0	0.055	9166.67	0	8333.33	833.333	92581.2	66642.5	0	0	0	0	0	0	0	0	0	306897	0.649359	1	0.424346
BASE|base|A|S1|20	11	1	500000	10	0	1413.1	2295.36	92466.5	0	0.0425	0	0	0.0425	7083.33	0	7083.33	0	78694.1	0	0	0	0	0	0	0	0	0	0	174869	1	1	1
BASE|base|A|S1|20	11	2	1000000	20	10	2826.2	4590.71	92466.5	0	0.0433333	0	0	0.0433333	7222.22	0	7222.22	0	80237.1	0	0	0	0	0	0	0	0	0	0	180120	0.985222	1	0.970874
BASE|base|A|S1|20	11	3	1500000	30	20	4239.31	6886.07	92466.5	0	0.0441667	0	0	0.0441667	7361.11	0	7361.11	0	81780.1	0	0	0	0	0	0	0	0	0	0	185372	0.970662	1	0.942596
BASE|base|A|S1|20	11	4	2000000	40	30	5652.41	9181.42	92466.5	0	0.045	0	0	0.045	7500	0	7500	0	83323.1	0	0	0	0	0	0	0	0	0	0	190623	0.956317	1	0.915142
BASE|base|A|S1|20	11	5	2500000	50	40	7065.51	11476.8	92466.5	0	0.0458333	0	0	0.0458333	7638.89	0	7638.89	0	84866.1	0	0	0	0	0	0	0	0	0	0	195875	0.942184	1	0.888487
BASE|base|A|S1|20	11	6	3000000	59	50	8337.3	13542.6	92466.5	0	0.0466667	0	0	0.0466667	7777.78	0	7777.78	0	86409.2	0	0	0	0	0	0	0	0	0	0	200756	0.92826	1	0.862609
BASE|base|A|S1|20	11	7	3500000	69	59	9750.4	15838	92466.5	0	0.0475	0	0	0.0475	7916.67	0	7916.67	0	87952.2	0	0	0	0	0	0	0	0	0	0	206007	0.914542	1	0.837484
BASE|base|A|S1|20	11	8	4000000	79	69	11163.5	18133.3	92466.5	0	0.0483333	0	0	0.0483333	8055.56	0	8055.56	0	89495.2	0	0	0	0	0	0	0	0	0	0	211258	0.901027	1	0.813092
BASE|base|A|S1|20	11	9	4500000	89	79	12576.6	20428.7	92466.5	0	0.0491667	0	0	0.0491667	8194.44	0	8194.44	0	91038.2	0	0	0	0	0	0	0	0	0	0	216510	0.887711	1	0.789409
BASE|base|A|S1|20	11	10	5000000	99	89	13989.7	22724	92466.5	0	0.05	0	0	0.05	8333.33	0	8333.33	0	92581.2	0	0	0	0	0	0	0	0	0	0	221761	0.874592	1	0.766417
BASE|base|A|S1|20	11	11	5500000	108	99	15261.5	24789.8	92466.5	0	0.0505	0	0	0.0505	8416.67	0	8416.67	0	93507	0	0	0	0	0	0	0	0	0	0	226025	0.861667	1	0.744094
BASE|base|A|S1|20	11	12	6000000	118	108	16674.6	27085.2	92466.5	0	0.051	0	0	0.051	8500	0	8500	0	94432.9	0	0	0	0	0	0	0	0	0	0	230659	0.848933	1	0.722421
BASE|base|A|S1|20	11	13	6500000	128	118	18087.7	29380.6	92466.5	0	0.0515	0	0	0.0515	8583.33	0	8583.33	0	95358.7	0	0	0	0	0	0	0	0	0	0	235293	0.836387	1	0.70138
BASE|base|A|S1|20	11	14	7000000	138	128	19500.8	31675.9	92466.5	0	0.052	0	0	0.052	8666.67	0	8666.67	0	96284.5	0	0	0	0	0	0	0	0	0	0	239928	0.824027	1	0.680951
BASE|base|A|S1|20	11	15	7500000	148	138	20913.9	33971.3	92466.5	0	0.0525	0	0	0.0525	8750	0	8750	0	97210.3	0	0	0	0	0	0	0	0	0	0	244562	0.811849	1	0.661118
BASE|base|A|S1|20	11	16	8000000	157	148	22185.7	36037.1	92466.5	0	0.053	0	0	0.053	8833.33	0	8833.33	0	98136.1	0	0	0	0	0	0	0	0	0	0	248825	0.799852	1	0.641862
BASE|base|A|S1|20	11	17	8500000	167	157	23598.8	38332.4	92466.5	0	0.0535	0	0	0.0535	8916.67	0	8916.67	0	99061.9	0	0	0	0	0	0	0	0	0	0	253460	0.788031	1	0.623167
BASE|base|A|S1|20	11	18	9000000	177	167	25011.9	40627.8	92466.5	0	0.054	0	0	0.054	9000	0	9000	0	99987.7	0	0	0	0	0	0	0	0	0	0	258094	0.776385	1	0.605016
BASE|base|A|S1|20	11	19	9500000	187	177	26425	42923.1	92466.5	0	0.0545	0	0	0.0545	9083.33	0	9083.33	0	100914	0	0	0	0	0	0	0	0	0	0	262728	0.764912	1	0.587395
BASE|base|A|S1|20	11	20	10000000	197	187	27838.1	45218.5	92466.5	0	0.055	0	0	0.055	9166.67	0	9166.67	0	101839	0	0	0	0	0	0	0	0	0	0	267362	0.753607	1	0.570286
BASE|base|A|S1|20	11	21	10000000	197	197	27838.1	45218.5	92466.5	18493.3	0.055	0	0	0.055	9166.67	0	9166.67	0	101839	0	0	0	0	0	0	0	0	0	0	285856	0.74247	1	0.553676
BASE|base|A|S1|20	11	22	10000000	197	197	27838.1	45218.5	92466.5	18493.3	0.055	0	0	0.055	9166.67	0	9166.67	0	101839	0	0	0	0	0	0	0	0	0	0	285856	0.731498	1	0.537549
BASE|base|A|S1|20	11	23	10000000	197	197	27838.1	45218.5	92466.5	18493.3	0.055	0	0	0.055	9166.67	0	9166.67	0	101839	0	0	0	0	0	0	0	0	0	0	285856	0.720688	1	0.521893
BASE|base|A|S1|20	11	24	10000000	197	197	27838.1	45218.5	92466.5	18493.3	0.055	0	0	0.055	9166.67	0	9166.67	0	101839	0	0	0	0	0	0	0	0	0	0	285856	0.710037	1	0.506692
BASE|base|A|S1|20	11	25	10000000	197	197	27838.1	45218.5	92466.5	18493.3	0.055	0	0	0.055	9166.67	0	9166.67	0	101839	0	0	0	0	0	0	0	0	0	0	285856	0.699544	1	0.491934
BASE|base|A|S1|20	11	26	10000000	197	197	27838.1	45218.5	92466.5	18493.3	0.055	0	0	0.055	9166.67	0	9166.67	0	101839	0	0	0	0	0	0	0	0	0	0	285856	0.689206	1	0.477606
BASE|base|A|S1|20	11	27	10000000	197	197	27838.1	45218.5	92466.5	18493.3	0.055	0	0	0.055	9166.67	0	9166.67	0	101839	0	0	0	0	0	0	0	0	0	0	285856	0.679021	1	0.463695
BASE|base|A|S1|20	11	28	10000000	197	197	27838.1	45218.5	92466.5	18493.3	0.055	0	0	0.055	9166.67	0	9166.67	0	101839	0	0	0	0	0	0	0	0	0	0	285856	0.668986	1	0.450189
BASE|base|A|S1|20	11	29	10000000	197	197	27838.1	45218.5	92466.5	18493.3	0.055	0	0	0.055	9166.67	0	9166.67	0	101839	0	0	0	0	0	0	0	0	0	0	285856	0.659099	1	0.437077
BASE|base|A|S1|20	11	30	10000000	197	197	27838.1	45218.5	92466.5	18493.3	0.055	0	0	0.055	9166.67	0	9166.67	0	101839	0	0	0	0	0	0	0	0	0	0	285856	0.649359	1	0.424346
BASE|base|A|S2|10	12	1	500000	10	0	1413.1	2295.36	92466.5	0	0.0425	0.0425	0.0425	0.0425	7083.33	6375	708.333	-6.82121e-13	7869.41	-5.45499e-11	375000	750000	14509.3	5.5	28687.5	641.749	3442.5	2495.81	30075	134119	1	1	1
BASE|base|A|S2|10	12	2	1000000	20	10	2826.2	4590.71	92466.5	0	0.0433333	0.0433333	0.0433333	0.0433333	7222.22	6500	722.222	-6.82121e-13	8023.71	-5.45499e-11	1125000	1500000	26734.7	5.5	29250	654.332	3510	2544.75	47688.6	155596	0.985222	1	0.970874
BASE|base|A|S2|10	12	3	1500000	30	20	4239.31	6886.07	92466.5	0	0.0441667	0.0441667	0.0441667	0.0441667	7361.11	6625	736.111	3.41061e-13	8178.01	2.7275e-11	1875000	2250000	38960	5.5	29812.5	666.916	3577.5	2593.69	65302.2	177072	0.970662	1	0.942596
BASE|base|A|S2|10	12	4	2000000	40	30	5652.41	9181.42	92466.5	0	0.045	0.045	0.045	0.045	7500	6750	750	-3.41061e-13	8332.31	-2.7275e-11	2625000	3000000	51655.7	5.5	30375	679.499	3645	2642.63	83586.4	199219	0.956317	1	0.915142
BASE|base|A|S2|10	12	5	2500000	50	40	7065.51	11476.8	92466.5	0	0.0458333	0.0458333	0.0458333	0.0458333	7638.89	6875	763.889	-1.36424e-12	8486.61	-1.091e-10	3375000	3750000	63881	5.5	30937.5	692.082	3712.5	2691.56	101200	220695	0.942184	1	0.888487
BASE|base|A|S2|10	12	6	3000000	59	50	8337.3	13542.6	92466.5	0	0.0466667	0.0466667	0.0466667	0.0466667	7777.78	7000	777.778	-2.27374e-13	8640.92	-1.81833e-11	4125000	4500000	76106.3	5.5	31500	704.665	3780	2740.5	118814	241801	0.92826	1	0.862609
BASE|base|A|S2|10	12	7	3500000	69	59	9750.4	15838	92466.5	0	0.0475	0.0475	0.0475	0.0475	7916.67	7125	791.667	-1.13687e-13	8795.22	-9.09166e-12	4875000	5250000	90145.3	5.5	32062.5	717.249	3847.5	2789.44	139013	265863	0.914542	1	0.837484
BASE|base|A|S2|10	12	8	4000000	79	69	11163.5	18133.3	92466.5	0	0.0483333	0.0483333	0.0483333	0.0483333	8055.56	7250	805.556	-1.13687e-12	8949.52	-9.09166e-11	5625000	6000000	102841	5.5	32625	729.832	3915	2838.38	157297	288010	0.901027	1	0.813092
BASE|base|A|S2|10	12	9	4500000	89	79	12576.6	20428.7	92466.5	0	0.0491667	0.0491667	0.0491667	0.0491667	8194.44	7375	819.444	0	9103.82	0	6375000	6750000	115066	5.5	33187.5	742.415	3982.5	2887.31	174911	309486	0.887711	1	0.789409
BASE|base|A|S2|10	12	10	5000000	99	89	13989.7	22724	92466.5	0	0.05	0.05	0.05	0.05	8333.33	7500	833.333	1.02318e-12	9258.12	8.18249e-11	7125000	7500000	127292	5.5	33750	754.999	4050	2936.25	192524	330963	0.874592	1	0.766417
BASE|base|A|S2|10	12	11	5000000	99	99	13989.7	22724	92466.5	18493.3	0.05	0.05	0.05	0.0505	8416.67	7500	833.333	83.3333	9258.12	6664.25	7500000	7500000	127292	5.5	33750	754.999	4050	2936.25	192524	356120	0.861667	1	0.744094
BASE|base|A|S2|10	12	12	5000000	99	99	13989.7	22724	92466.5	18493.3	0.05	0.05	0.05	0.051	8500	7500	833.333	166.667	9258.12	13328.5	7500000	7500000	127292	5.5	33750	754.999	4050	2936.25	192524	362784	0.848933	1	0.722421
BASE|base|A|S2|10	12	13	5000000	99	99	13989.7	22724	92466.5	18493.3	0.05	0.05	0.05	0.0515	8583.33	7500	833.333	250	9258.12	19992.8	7500000	7500000	127292	5.5	33750	754.999	4050	2936.25	192524	369449	0.836387	1	0.70138
BASE|base|A|S2|10	12	14	5000000	99	99	13989.7	22724	92466.5	18493.3	0.05	0.05	0.05	0.052	8666.67	7500	833.333	333.333	9258.12	26657	7500000	7500000	127292	5.5	33750	754.999	4050	2936.25	192524	376113	0.824027	1	0.680951
BASE|base|A|S2|10	12	15	5000000	99	99	13989.7	22724	92466.5	18493.3	0.05	0.05	0.05	0.0525	8750	7500	833.333	416.667	9258.12	33321.3	7500000	7500000	127292	5.5	33750	754.999	4050	2936.25	192524	382777	0.811849	1	0.661118
BASE|base|A|S2|10	12	16	5000000	99	99	13989.7	22724	92466.5	18493.3	0.05	0.05	0.05	0.053	8833.33	7500	833.333	500	9258.12	39985.5	7500000	7500000	127292	5.5	33750	754.999	4050	2936.25	192524	389441	0.799852	1	0.641862
BASE|base|A|S2|10	12	17	5000000	99	99	13989.7	22724	92466.5	18493.3	0.05	0.05	0.05	0.0535	8916.67	7500	833.333	583.333	9258.12	46649.8	7500000	7500000	127292	5.5	33750	754.999	4050	2936.25	192524	396106	0.788031	1	0.623167
BASE|base|A|S2|10	12	18	5000000	99	99	13989.7	22724	92466.5	18493.3	0.05	0.05	0.05	0.054	9000	7500	833.333	666.667	9258.12	53314	7500000	7500000	127292	5.5	33750	754.999	4050	2936.25	192524	402770	0.776385	1	0.605016
BASE|base|A|S2|10	12	19	5000000	99	99	13989.7	22724	92466.5	18493.3	0.05	0.05	0.05	0.0545	9083.33	7500	833.333	750	9258.12	59978.3	7500000	7500000	127292	5.5	33750	754.999	4050	2936.25	192524	409434	0.764912	1	0.587395
BASE|base|A|S2|10	12	20	5000000	99	99	13989.7	22724	92466.5	18493.3	0.05	0.05	0.05	0.055	9166.67	7500	833.333	833.333	9258.12	66642.5	7500000	7500000	127292	5.5	33750	754.999	4050	2936.25	192524	416098	0.753607	1	0.570286
BASE|base|A|S2|10	12	21	5000000	99	99	13989.7	22724	92466.5	18493.3	0.05	0.05	0.05	0.055	9166.67	7500	833.333	833.333	9258.12	66642.5	7500000	7500000	127292	5.5	33750	754.999	4050	2936.25	192524	416098	0.74247	1	0.553676
BASE|base|A|S2|10	12	22	5000000	99	99	13989.7	22724	92466.5	18493.3	0.05	0.05	0.05	0.055	9166.67	7500	833.333	833.333	9258.12	66642.5	7500000	7500000	127292	5.5	33750	754.999	4050	2936.25	192524	416098	0.731498	1	0.537549
BASE|base|A|S2|10	12	23	5000000	99	99	13989.7	22724	92466.5	18493.3	0.05	0.05	0.05	0.055	9166.67	7500	833.333	833.333	9258.12	66642.5	7500000	7500000	127292	5.5	33750	754.999	4050	2936.25	192524	416098	0.720688	1	0.521893
BASE|base|A|S2|10	12	24	5000000	99	99	13989.7	22724	92466.5	18493.3	0.05	0.05	0.05	0.055	9166.67	7500	833.333	833.333	9258.12	66642.5	7500000	7500000	127292	5.5	33750	754.999	4050	2936.25	192524	416098	0.710037	1	0.506692
BASE|base|A|S2|10	12	25	5000000	99	99	13989.7	22724	92466.5	18493.3	0.05	0.05	0.05	0.055	9166.67	7500	833.333	833.333	9258.12	66642.5	7500000	7500000	127292	5.5	33750	754.999	4050	2936.25	192524	416098	0.699544	1	0.491934
BASE|base|A|S2|10	12	26	5000000	99	99	13989.7	22724	92466.5	18493.3	0.05	0.05	0.05	0.055	9166.67	7500	833.333	833.333	9258.12	66642.5	7500000	7500000	127292	5.5	33750	754.999	4050	2936.25	192524	416098	0.689206	1	0.477606
BASE|base|A|S2|10	12	27	5000000	99	99	13989.7	22724	92466.5	18493.3	0.05	0.05	0.05	0.055	9166.67	7500	833.333	833.333	9258.12	66642.5	7500000	7500000	127292	5.5	33750	754.999	4050	2936.25	192524	416098	0.679021	1	0.463695
BASE|base|A|S2|10	12	28	5000000	99	99	13989.7	22724	92466.5	18493.3	0.05	0.05	0.05	0.055	9166.67	7500	833.333	833.333	9258.12	66642.5	7500000	7500000	127292	5.5	33750	754.999	4050	2936.25	192524	416098	0.668986	1	0.450189
BASE|base|A|S2|10	12	29	5000000	99	99	13989.7	22724	92466.5	18493.3	0.05	0.05	0.05	0.055	9166.67	7500	833.333	833.333	9258.12	66642.5	7500000	7500000	127292	5.5	33750	754.999	4050	2936.25	192524	416098	0.659099	1	0.437077
BASE|base|A|S2|10	12	30	5000000	99	99	13989.7	22724	92466.5	18493.3	0.05	0.05	0.05	0.055	9166.67	7500	833.333	833.333	9258.12	66642.5	7500000	7500000	127292	5.5	33750	754.999	4050	2936.25	192524	416098	0.649359	1	0.424346
BASE|base|A|S2|20	13	1	500000	10	0	1413.1	2295.36	92466.5	0	0.0425	0.0425	0.0425	0.0425	7083.33	6375	708.333	-6.82121e-13	7869.41	-5.45499e-11	375000	750000	14509.3	5.5	28687.5	641.749	3442.5	2495.81	30075	134119	1	1	1
BASE|base|A|S2|20	13	2	1000000	20	10	2826.2	4590.71	92466.5	0	0.0433333	0.0433333	0.0433333	0.0433333	7222.22	6500	722.222	-6.82121e-13	8023.71	-5.45499e-11	1125000	1500000	26734.7	5.5	29250	654.332	3510	2544.75	47688.6	155596	0.985222	1	0.970874
BASE|base|A|S2|20	13	3	1500000	30	20	4239.31	6886.07	92466.5	0	0.0441667	0.0441667	0.0441667	0.0441667	7361.11	6625	736.111	3.41061e-13	8178.01	2.7275e-11	1875000	2250000	38960	5.5	29812.5	666.916	3577.5	2593.69	65302.2	177072	0.970662	1	0.942596
BASE|base|A|S2|20	13	4	2000000	40	30	5652.41	9181.42	92466.5	0	0.045	0.045	0.045	0.045	7500	6750	750	-3.41061e-13	8332.31	-2.7275e-11	2625000	3000000	51655.7	5.5	30375	679.499	3645	2642.63	83586.4	199219	0.956317	1	0.915142
BASE|base|A|S2|20	13	5	2500000	50	40	7065.51	11476.8	92466.5	0	0.0458333	0.0458333	0.0458333	0.0458333	7638.89	6875	763.889	-1.36424e-12	8486.61	-1.091e-10	3375000	3750000	63881	5.5	30937.5	692.082	3712.5	2691.56	101200	220695	0.942184	1	0.888487
BASE|base|A|S2|20	13	6	3000000	59	50	8337.3	13542.6	92466.5	0	0.0466667	0.0466667	0.0466667	0.0466667	7777.78	7000	777.778	-2.27374e-13	8640.92	-1.81833e-11	4125000	4500000	76106.3	5.5	31500	704.665	3780	2740.5	118814	241801	0.92826	1	0.862609
BASE|base|A|S2|20	13	7	3500000	69	59	9750.4	15838	92466.5	0	0.0475	0.0475	0.0475	0.0475	7916.67	7125	791.667	-1.13687e-13	8795.22	-9.09166e-12	4875000	5250000	90145.3	5.5	32062.5	717.249	3847.5	2789.44	139013	265863	0.914542	1	0.837484
BASE|base|A|S2|20	13	8	4000000	79	69	11163.5	18133.3	92466.5	0	0.0483333	0.0483333	0.0483333	0.0483333	8055.56	7250	805.556	-1.13687e-12	8949.52	-9.09166e-11	5625000	6000000	102841	5.5	32625	729.832	3915	2838.38	157297	288010	0.901027	1	0.813092
BASE|base|A|S2|20	13	9	4500000	89	79	12576.6	20428.7	92466.5	0	0.0491667	0.0491667	0.0491667	0.0491667	8194.44	7375	819.444	0	9103.82	0	6375000	6750000	115066	5.5	33187.5	742.415	3982.5	2887.31	174911	309486	0.887711	1	0.789409
BASE|base|A|S2|20	13	10	5000000	99	89	13989.7	22724	92466.5	0	0.05	0.05	0.05	0.05	8333.33	7500	833.333	1.02318e-12	9258.12	8.18249e-11	7125000	7500000	127292	5.5	33750	754.999	4050	2936.25	192524	330963	0.874592	1	0.766417
BASE|base|A|S2|20	13	11	5500000	108	99	15261.5	24789.8	92466.5	0	0.0505	0.0505	0.0505	0.0505	8416.67	7575	841.667	-1.25056e-12	9350.7	-1.00008e-10	7875000	8250000	139987	5.5	34087.5	762.549	4090.5	2965.61	210735	352603	0.861667	1	0.744094
BASE|base|A|S2|20	13	12	6000000	118	108	16674.6	27085.2	92466.5	0	0.051	0.051	0.051	0.051	8500	7650	850	-9.09495e-13	9443.29	-7.27333e-11	8625000	9000000	152213	5.5	34425	770.099	4131	2994.98	228275	373944	0.848933	1	0.722421
BASE|base|A|S2|20	13	13	6500000	128	118	18087.7	29380.6	92466.5	0	0.0515	0.0515	0.0515	0.0515	8583.33	7725	858.333	-5.68434e-13	9535.87	-4.54583e-11	9375000	9750000	166252	5.5	34762.5	777.649	4171.5	3024.34	248401	397871	0.836387	1	0.70138
BASE|base|A|S2|20	13	14	7000000	138	128	19500.8	31675.9	92466.5	0	0.052	0.052	0.052	0.052	8666.67	7800	866.667	-7.95808e-13	9628.45	-6.36416e-11	10125000	10500000	178477	5.5	35100	785.199	4212	3053.7	265941	419212	0.824027	1	0.680951
BASE|base|A|S2|20	13	15	7500000	148	138	20913.9	33971.3	92466.5	0	0.0525	0.0525	0.0525	0.0525	8750	7875	875	-4.54747e-13	9721.03	-3.63666e-11	10875000	11250000	191173	5.5	35437.5	792.749	4252.5	3083.06	284151	441224	0.811849	1	0.661118
BASE|base|A|S2|20	13	16	8000000	157	148	22185.7	36037.1	92466.5	0	0.053	0.053	0.053	0.053	8833.33	7950	883.333	-1.13687e-13	9813.61	-9.09166e-12	11625000	12000000	203398	5.5	35775	800.299	4293	3112.43	301691	462194	0.799852	1	0.641862
BASE|base|A|S2|20	13	17	8500000	167	157	23598.8	38332.4	92466.5	0	0.0535	0.0535	0.0535	0.0535	8916.67	8025	891.667	2.27374e-13	9906.19	1.81833e-11	12375000	12750000	215623	5.5	36112.5	807.849	4333.5	3141.79	319231	483535	0.788031	1	0.623167
BASE|base|A|S2|20	13	18	9000000	177	167	25011.9	40627.8	92466.5	0	0.054	0.054	0.054	0.054	9000	8100	900	-1.25056e-12	9998.77	-1.00008e-10	13125000	13500000	228319	5.5	36450	815.399	4374	3171.15	337442	505547	0.776385	1	0.605016
BASE|base|A|S2|20	13	19	9500000	187	177	26425	42923.1	92466.5	0	0.0545	0.0545	0.0545	0.0545	9083.33	8175	908.333	3.41061e-13	10091.4	2.7275e-11	13875000	14250000	242358	5.5	36787.5	822.949	4414.5	3200.51	357568	529474	0.764912	1	0.587395
BASE|base|A|S2|20	13	20	10000000	197	187	27838.1	45218.5	92466.5	0	0.055	0.055	0.055	0.055	9166.67	8250	916.667	-2.27374e-13	10183.9	-1.81833e-11	14625000	15000000	254583	5.5	37125	830.499	4455	3229.88	375108	550815	0.753607	1	0.570286
BASE|base|A|S2|20	13	21	10000000	197	197	27838.1	45218.5	92466.5	18493.3	0.055	0.055	0.055	0.055	9166.67	8250	916.667	-2.27374e-13	10183.9	-1.81833e-11	15000000	15000000	254583	5.5	37125	830.499	4455	3229.88	375108	569308	0.74247	1	0.553676
BASE|base|A|S2|20	13	22	10000000	197	197	27838.1	45218.5	92466.5	18493.3	0.055	0.055	0.055	0.055	9166.67	8250	916.667	-2.27374e-13	10183.9	-1.81833e-11	15000000	15000000	254583	5.5	37125	830.499	4455	3229.88	375108	569308	0.731498	1	0.537549
BASE|base|A|S2|20	13	23	10000000	197	197	27838.1	45218.5	92466.5	18493.3	0.055	0.055	0.055	0.055	9166.67	8250	916.667	-2.27374e-13	10183.9	-1.81833e-11	15000000	15000000	254583	5.5	37125	830.499	4455	3229.88	375108	569308	0.720688	1	0.521893
BASE|base|A|S2|20	13	24	10000000	197	197	27838.1	45218.5	92466.5	18493.3	0.055	0.055	0.055	0.055	9166.67	8250	916.667	-2.27374e-13	10183.9	-1.81833e-11	15000000	15000000	254583	5.5	37125	830.499	4455	3229.88	375108	569308	0.710037	1	0.506692
BASE|base|A|S2|20	13	25	10000000	197	197	27838.1	45218.5	92466.5	18493.3	0.055	0.055	0.055	0.055	9166.67	8250	916.667	-2.27374e-13	10183.9	-1.81833e-11	15000000	15000000	254583	5.5	37125	830.499	4455	3229.88	375108	569308	0.699544	1	0.491934
BASE|base|A|S2|20	13	26	10000000	197	197	27838.1	45218.5	92466.5	18493.3	0.055	0.055	0.055	0.055	9166.67	8250	916.667	-2.27374e-13	10183.9	-1.81833e-11	15000000	15000000	254583	5.5	37125	830.499	4455	3229.88	375108	569308	0.689206	1	0.477606
BASE|base|A|S2|20	13	27	10000000	197	197	27838.1	45218.5	92466.5	18493.3	0.055	0.055	0.055	0.055	9166.67	8250	916.667	-2.27374e-13	10183.9	-1.81833e-11	15000000	15000000	254583	5.5	37125	830.499	4455	3229.88	375108	569308	0.679021	1	0.463695
BASE|base|A|S2|20	13	28	10000000	197	197	27838.1	45218.5	92466.5	18493.3	0.055	0.055	0.055	0.055	9166.67	8250	916.667	-2.27374e-13	10183.9	-1.81833e-11	15000000	15000000	254583	5.5	37125	830.499	4455	3229.88	375108	569308	0.668986	1	0.450189
BASE|base|A|S2|20	13	29	10000000	197	197	27838.1	45218.5	92466.5	18493.3	0.055	0.055	0.055	0.055	9166.67	8250	916.667	-2.27374e-13	10183.9	-1.81833e-11	15000000	15000000	254583	5.5	37125	830.499	4455	3229.88	375108	569308	0.659099	1	0.437077
BASE|base|A|S2|20	13	30	10000000	197	197	27838.1	45218.5	92466.5	18493.3	0.055	0.055	0.055	0.055	9166.67	8250	916.667	-2.27374e-13	10183.9	-1.81833e-11	15000000	15000000	254583	5.5	37125	830.499	4455	3229.88	375108	569308	0.649359	1	0.424346
BASE|base|A|S3|10	14	1	500000	10	0	1413.1	2295.36	92466.5	0	0.0425	0.0425	0.0425	0.0425	7083.33	5737.5	1345.83	0	14951.9	0	37500	75000	1813.67	0.55	25818.8	577.574	3098.25	2246.23	11029.6	122156	1	1	1
BASE|base|A|S3|10	14	2	1000000	20	10	2826.2	4590.71	92466.5	0	0.0433333	0.0433333	0.0433333	0.0433333	7222.22	5850	1372.22	4.54747e-13	15245	3.63666e-11	112500	150000	3627.33	0.55	26325	588.899	3159	2290.27	13780.9	128909	0.985222	1	0.970874
BASE|base|A|S3|10	14	3	1500000	30	20	4239.31	6886.07	92466.5	0	0.0441667	0.0441667	0.0441667	0.0441667	7361.11	5962.5	1398.61	4.54747e-13	15538.2	3.63666e-11	187500	225000	5441	0.55	26831.3	600.224	3219.75	2334.32	16532.2	135662	0.970662	1	0.942596
BASE|base|A|S3|10	14	4	2000000	40	30	5652.41	9181.42	92466.5	0	0.045	0.045	0.045	0.045	7500	6075	1425	-1.13687e-12	15831.4	-9.09166e-11	262500	300000	5441	0.55	27337.5	611.549	3280.5	2378.36	16697.7	139829	0.956317	1	0.915142
BASE|base|A|S3|10	14	5	2500000	50	40	7065.51	11476.8	92466.5	0	0.0458333	0.0458333	0.0458333	0.0458333	7638.89	6187.5	1451.39	-6.82121e-13	16124.6	-5.45499e-11	337500	375000	7254.67	0.55	27843.8	622.874	3341.25	2422.41	19449	146582	0.942184	1	0.888487
BASE|base|A|S3|10	14	6	3000000	59	50	8337.3	13542.6	92466.5	0	0.0466667	0.0466667	0.0466667	0.0466667	7777.78	6300	1477.78	4.54747e-13	16417.7	3.63666e-11	412500	450000	9068.33	0.55	28350	634.199	3402	2466.45	22200.3	152964	0.92826	1	0.862609
BASE|base|A|S3|10	14	7	3500000	69	59	9750.4	15838	92466.5	0	0.0475	0.0475	0.0475	0.0475	7916.67	6412.5	1504.17	-2.27374e-13	16710.9	-1.81833e-11	487500	525000	10882	0.55	28856.2	645.524	3462.75	2510.49	24951.6	159717	0.914542	1	0.837484
BASE|base|A|S3|10	14	8	4000000	79	69	11163.5	18133.3	92466.5	0	0.0483333	0.0483333	0.0483333	0.0483333	8055.56	6525	1530.56	-9.09495e-13	17004.1	-7.27333e-11	562500	600000	10882	0.55	29362.5	656.849	3523.5	2554.54	25117.2	163885	0.901027	1	0.813092
BASE|base|A|S3|10	14	9	4500000	89	79	12576.6	20428.7	92466.5	0	0.0491667	0.0491667	0.0491667	0.0491667	8194.44	6637.5	1556.94	2.27374e-13	17297.3	1.81833e-11	637500	675000	12695.7	0.55	29868.8	668.174	3584.25	2598.58	27868.5	170637	0.887711	1	0.789409
BASE|base|A|S3|10	14	10	5000000	99	89	13989.7	22724	92466.5	0	0.05	0.05	0.05	0.05	8333.33	6750	1583.33	1.59162e-12	17590.4	1.27283e-10	712500	750000	14509.3	0.55	30375	679.499	3645	2642.62	30619.8	177390	0.874592	1	0.766417
BASE|base|A|S3|10	14	11	5000000	99	99	13989.7	22724	92466.5	18493.3	0.05	0.05	0.05	0.0505	8416.67	6750	1583.33	83.3333	17590.4	6664.25	750000	750000	14509.3	0.55	30375	679.499	3645	2642.62	30619.8	202548	0.861667	1	0.744094
BASE|base|A|S3|10	14	12	5000000	99	99	13989.7	22724	92466.5	18493.3	0.05	0.05	0.05	0.051	8500	6750	1583.33	166.667	17590.4	13328.5	750000	750000	14509.3	0.55	30375	679.499	3645	2642.62	30619.8	209212	0.848933	1	0.722421
BASE|base|A|S3|10	14	13	5000000	99	99	13989.7	22724	92466.5	18493.3	0.05	0.05	0.05	0.0515	8583.33	6750	1583.33	250	17590.4	19992.8	750000	750000	14509.3	0.55	30375	679.499	3645	2642.62	30619.8	215876	0.836387	1	0.70138
BASE|base|A|S3|10	14	14	5000000	99	99	13989.7	22724	92466.5	18493.3	0.05	0.05	0.05	0.052	8666.67	6750	1583.33	333.333	17590.4	26657	750000	750000	14509.3	0.55	30375	679.499	3645	2642.62	30619.8	222541	0.824027	1	0.680951
BASE|base|A|S3|10	14	15	5000000	99	99	13989.7	22724	92466.5	18493.3	0.05	0.05	0.05	0.0525	8750	6750	1583.33	416.667	17590.4	33321.3	750000	750000	14509.3	0.55	30375	679.499	3645	2642.62	30619.8	229205	0.811849	1	0.661118
BASE|base|A|S3|10	14	16	5000000	99	99	13989.7	22724	92466.5	18493.3	0.05	0.05	0.05	0.053	8833.33	6750	1583.33	500	17590.4	39985.5	750000	750000	14509.3	0.55	30375	679.499	3645	2642.62	30619.8	235869	0.799852	1	0.641862
BASE|base|A|S3|10	14	17	5000000	99	99	13989.7	22724	92466.5	18493.3	0.05	0.05	0.05	0.0535	8916.67	6750	1583.33	583.333	17590.4	46649.8	750000	750000	14509.3	0.55	30375	679.499	3645	2642.62	30619.8	242533	0.788031	1	0.623167
BASE|base|A|S3|10	14	18	5000000	99	99	13989.7	22724	92466.5	18493.3	0.05	0.05	0.05	0.054	9000	6750	1583.33	666.667	17590.4	53314	750000	750000	14509.3	0.55	30375	679.499	3645	2642.62	30619.8	249198	0.776385	1	0.605016
BASE|base|A|S3|10	14	19	5000000	99	99	13989.7	22724	92466.5	18493.3	0.05	0.05	0.05	0.0545	9083.33	6750	1583.33	750	17590.4	59978.3	750000	750000	14509.3	0.55	30375	679.499	3645	2642.62	30619.8	255862	0.764912	1	0.587395
BASE|base|A|S3|10	14	20	5000000	99	99	13989.7	22724	92466.5	18493.3	0.05	0.05	0.05	0.055	9166.67	6750	1583.33	833.333	17590.4	66642.5	750000	750000	14509.3	0.55	30375	679.499	3645	2642.62	30619.8	262526	0.753607	1	0.570286
BASE|base|A|S3|10	14	21	5000000	99	99	13989.7	22724	92466.5	18493.3	0.05	0.05	0.05	0.055	9166.67	6750	1583.33	833.333	17590.4	66642.5	750000	750000	14509.3	0.55	30375	679.499	3645	2642.62	30619.8	262526	0.74247	1	0.553676
BASE|base|A|S3|10	14	22	5000000	99	99	13989.7	22724	92466.5	18493.3	0.05	0.05	0.05	0.055	9166.67	6750	1583.33	833.333	17590.4	66642.5	750000	750000	14509.3	0.55	30375	679.499	3645	2642.62	30619.8	262526	0.731498	1	0.537549
BASE|base|A|S3|10	14	23	5000000	99	99	13989.7	22724	92466.5	18493.3	0.05	0.05	0.05	0.055	9166.67	6750	1583.33	833.333	17590.4	66642.5	750000	750000	14509.3	0.55	30375	679.499	3645	2642.62	30619.8	262526	0.720688	1	0.521893
BASE|base|A|S3|10	14	24	5000000	99	99	13989.7	22724	92466.5	18493.3	0.05	0.05	0.05	0.055	9166.67	6750	1583.33	833.333	17590.4	66642.5	750000	750000	14509.3	0.55	30375	679.499	3645	2642.62	30619.8	262526	0.710037	1	0.506692
BASE|base|A|S3|10	14	25	5000000	99	99	13989.7	22724	92466.5	18493.3	0.05	0.05	0.05	0.055	9166.67	6750	1583.33	833.333	17590.4	66642.5	750000	750000	14509.3	0.55	30375	679.499	3645	2642.62	30619.8	262526	0.699544	1	0.491934
BASE|base|A|S3|10	14	26	5000000	99	99	13989.7	22724	92466.5	18493.3	0.05	0.05	0.05	0.055	9166.67	6750	1583.33	833.333	17590.4	66642.5	750000	750000	14509.3	0.55	30375	679.499	3645	2642.62	30619.8	262526	0.689206	1	0.477606
BASE|base|A|S3|10	14	27	5000000	99	99	13989.7	22724	92466.5	18493.3	0.05	0.05	0.05	0.055	9166.67	6750	1583.33	833.333	17590.4	66642.5	750000	750000	14509.3	0.55	30375	679.499	3645	2642.62	30619.8	262526	0.679021	1	0.463695
BASE|base|A|S3|10	14	28	5000000	99	99	13989.7	22724	92466.5	18493.3	0.05	0.05	0.05	0.055	9166.67	6750	1583.33	833.333	17590.4	66642.5	750000	750000	14509.3	0.55	30375	679.499	3645	2642.62	30619.8	262526	0.668986	1	0.450189
BASE|base|A|S3|10	14	29	5000000	99	99	13989.7	22724	92466.5	18493.3	0.05	0.05	0.05	0.055	9166.67	6750	1583.33	833.333	17590.4	66642.5	750000	750000	14509.3	0.55	30375	679.499	3645	2642.62	30619.8	262526	0.659099	1	0.437077
BASE|base|A|S3|10	14	30	5000000	99	99	13989.7	22724	92466.5	18493.3	0.05	0.05	0.05	0.055	9166.67	6750	1583.33	833.333	17590.4	66642.5	750000	750000	14509.3	0.55	30375	679.499	3645	2642.62	30619.8	262526	0.649359	1	0.424346
BASE|base|A|S3|20	15	1	500000	10	0	1413.1	2295.36	92466.5	0	0.0425	0.0425	0.0425	0.0425	7083.33	5737.5	1345.83	0	14951.9	0	37500	75000	1813.67	0.55	25818.8	577.574	3098.25	2246.23	11029.6	122156	1	1	1
BASE|base|A|S3|20	15	2	1000000	20	10	2826.2	4590.71	92466.5	0	0.0433333	0.0433333	0.0433333	0.0433333	7222.22	5850	1372.22	4.54747e-13	15245	3.63666e-11	112500	150000	3627.33	0.55	26325	588.899	3159	2290.27	13780.9	128909	0.985222	1	0.970874
BASE|base|A|S3|20	15	3	1500000	30	20	4239.31	6886.07	92466.5	0	0.0441667	0.0441667	0.0441667	0.0441667	7361.11	5962.5	1398.61	4.54747e-13	15538.2	3.63666e-11	187500	225000	5441	0.55	26831.3	600.224	3219.75	2334.32	16532.2	135662	0.970662	1	0.942596
BASE|base|A|S3|20	15	4	2000000	40	30	5652.41	9181.42	92466.5	0	0.045	0.045	0.045	0.045	7500	6075	1425	-1.13687e-12	15831.4	-9.09166e-11	262500	300000	5441	0.55	27337.5	611.549	3280.5	2378.36	16697.7	139829	0.956317	1	0.915142
BASE|base|A|S3|20	15	5	2500000	50	40	7065.51	11476.8	92466.5	0	0.0458333	0.0458333	0.0458333	0.0458333	7638.89	6187.5	1451.39	-6.82121e-13	16124.6	-5.45499e-11	337500	375000	7254.67	0.55	27843.8	622.874	3341.25	2422.41	19449	146582	0.942184	1	0.888487
BASE|base|A|S3|20	15	6	3000000	59	50	8337.3	13542.6	92466.5	0	0.0466667	0.0466667	0.0466667	0.0466667	7777.78	6300	1477.78	4.54747e-13	16417.7	3.63666e-11	412500	450000	9068.33	0.55	28350	634.199	3402	2466.45	22200.3	152964	0.92826	1	0.862609
BASE|base|A|S3|20	15	7	3500000	69	59	9750.4	15838	92466.5	0	0.0475	0.0475	0.0475	0.0475	7916.67	6412.5	1504.17	-2.27374e-13	16710.9	-1.81833e-11	487500	525000	10882	0.55	28856.2	645.524	3462.75	2510.49	24951.6	159717	0.914542	1	0.837484
BASE|base|A|S3|20	15	8	4000000	79	69	11163.5	18133.3	92466.5	0	0.0483333	0.0483333	0.0483333	0.0483333	8055.56	6525	1530.56	-9.09495e-13	17004.1	-7.27333e-11	562500	600000	10882	0.55	29362.5	656.849	3523.5	2554.54	25117.2	163885	0.901027	1	0.813092
BASE|base|A|S3|20	15	9	4500000	89	79	12576.6	20428.7	92466.5	0	0.0491667	0.0491667	0.0491667	0.0491667	8194.44	6637.5	1556.94	2.27374e-13	17297.3	1.81833e-11	637500	675000	12695.7	0.55	29868.8	668.174	3584.25	2598.58	27868.5	170637	0.887711	1	0.789409
BASE|base|A|S3|20	15	10	5000000	99	89	13989.7	22724	92466.5	0	0.05	0.05	0.05	0.05	8333.33	6750	1583.33	1.59162e-12	17590.4	1.27283e-10	712500	750000	14509.3	0.55	30375	679.499	3645	2642.62	30619.8	177390	0.874592	1	0.766417
BASE|base|A|S3|20	15	11	5500000	108	99	15261.5	24789.8	92466.5	0	0.0505	0.0505	0.0505	0.0505	8416.67	6817.5	1599.17	-4.54747e-13	17766.3	-3.63666e-11	787500	825000	16323	0.55	30678.8	686.294	3681.45	2669.05	33304.8	183589	0.861667	1	0.744094
BASE|base|A|S3|20	15	12	6000000	118	108	16674.6	27085.2	92466.5	0	0.051	0.051	0.051	0.051	8500	6885	1615	-4.54747e-13	17942.2	-3.63666e-11	862500	900000	16323	0.55	30982.5	693.089	3717.9	2695.48	33404.2	187573	0.848933	1	0.722421
BASE|base|A|S3|20	15	13	6500000	128	118	18087.7	29380.6	92466.5	0	0.0515	0.0515	0.0515	0.0515	8583.33	6952.5	1630.83	6.82121e-13	18118.1	5.45499e-11	937500	975000	17666.3	0.55	31286.3	699.884	3754.35	2721.9	35418.7	193472	0.836387	1	0.70138
BASE|base|A|S3|20	15	14	7000000	138	128	19500.8	31675.9	92466.5	0	0.052	0.052	0.052	0.052	8666.67	7020	1646.67	-1.36424e-12	18294.1	-1.091e-10	1012500	1050000	19480	0.55	31590	706.679	3790.8	2748.33	38103.8	200041	0.824027	1	0.680951
BASE|base|A|S3|20	15	15	7500000	148	138	20913.9	33971.3	92466.5	0	0.0525	0.0525	0.0525	0.0525	8750	7087.5	1662.5	-4.54747e-13	18470	-3.63666e-11	1087500	1125000	19480	0.55	31893.8	713.474	3827.25	2774.76	38203.1	204025	0.811849	1	0.661118
BASE|base|A|S3|20	15	16	8000000	157	148	22185.7	36037.1	92466.5	0	0.053	0.053	0.053	0.053	8833.33	7155	1678.33	4.54747e-13	18645.9	3.63666e-11	1162500	1200000	21293.7	0.55	32197.5	720.269	3863.7	2801.18	40888.2	210223	0.799852	1	0.641862
BASE|base|A|S3|20	15	17	8500000	167	157	23598.8	38332.4	92466.5	0	0.0535	0.0535	0.0535	0.0535	8916.67	7222.5	1694.17	2.27374e-13	18821.8	1.81833e-11	1237500	1275000	23107.3	0.55	32501.3	727.064	3900.15	2827.61	43573.2	216793	0.788031	1	0.623167
BASE|base|A|S3|20	15	18	9000000	177	167	25011.9	40627.8	92466.5	0	0.054	0.054	0.054	0.054	9000	7290	1710	-4.54747e-13	18997.7	-3.63666e-11	1312500	1350000	23107.3	0.55	32805	733.859	3936.6	2854.04	43672.6	220776	0.776385	1	0.605016
BASE|base|A|S3|20	15	19	9500000	187	177	26425	42923.1	92466.5	0	0.0545	0.0545	0.0545	0.0545	9083.33	7357.5	1725.83	4.54747e-13	19173.6	3.63666e-11	1387500	1425000	24921	0.55	33108.8	740.654	3973.05	2880.46	46357.7	227346	0.764912	1	0.587395
BASE|base|A|S3|20	15	20	10000000	197	187	27838.1	45218.5	92466.5	0	0.055	0.055	0.055	0.055	9166.67	7425	1741.67	4.54747e-13	19349.5	3.63666e-11	1462500	1500000	26734.7	0.55	33412.5	747.449	4009.5	2906.89	49042.7	233915	0.753607	1	0.570286
BASE|base|A|S3|20	15	21	10000000	197	197	27838.1	45218.5	92466.5	18493.3	0.055	0.055	0.055	0.055	9166.67	7425	1741.67	4.54747e-13	19349.5	3.63666e-11	1500000	1500000	26734.7	0.55	33412.5	747.449	4009.5	2906.89	49042.7	252409	0.74247	1	0.553676
BASE|base|A|S3|20	15	22	10000000	197	197	27838.1	45218.5	92466.5	18493.3	0.055	0.055	0.055	0.055	9166.67	7425	1741.67	4.54747e-13	19349.5	3.63666e-11	1500000	1500000	26734.7	0.55	33412.5	747.449	4009.5	2906.89	49042.7	252409	0.731498	1	0.537549
BASE|base|A|S3|20	15	23	10000000	197	197	27838.1	45218.5	92466.5	18493.3	0.055	0.055	0.055	0.055	9166.67	7425	1741.67	4.54747e-13	19349.5	3.63666e-11	1500000	1500000	26734.7	0.55	33412.5	747.449	4009.5	2906.89	49042.7	252409	0.720688	1	0.521893
BASE|base|A|S3|20	15	24	10000000	197	197	27838.1	45218.5	92466.5	18493.3	0.055	0.055	0.055	0.055	9166.67	7425	1741.67	4.54747e-13	19349.5	3.63666e-11	1500000	1500000	26734.7	0.55	33412.5	747.449	4009.5	2906.89	49042.7	252409	0.710037	1	0.506692
BASE|base|A|S3|20	15	25	10000000	197	197	27838.1	45218.5	92466.5	18493.3	0.055	0.055	0.055	0.055	9166.67	7425	1741.67	4.54747e-13	19349.5	3.63666e-11	1500000	1500000	26734.7	0.55	33412.5	747.449	4009.5	2906.89	49042.7	252409	0.699544	1	0.491934
BASE|base|A|S3|20	15	26	10000000	197	197	27838.1	45218.5	92466.5	18493.3	0.055	0.055	0.055	0.055	9166.67	7425	1741.67	4.54747e-13	19349.5	3.63666e-11	1500000	1500000	26734.7	0.55	33412.5	747.449	4009.5	2906.89	49042.7	252409	0.689206	1	0.477606
BASE|base|A|S3|20	15	27	10000000	197	197	27838.1	45218.5	92466.5	18493.3	0.055	0.055	0.055	0.055	9166.67	7425	1741.67	4.54747e-13	19349.5	3.63666e-11	1500000	1500000	26734.7	0.55	33412.5	747.449	4009.5	2906.89	49042.7	252409	0.679021	1	0.463695
BASE|base|A|S3|20	15	28	10000000	197	197	27838.1	45218.5	92466.5	18493.3	0.055	0.055	0.055	0.055	9166.67	7425	1741.67	4.54747e-13	19349.5	3.63666e-11	1500000	1500000	26734.7	0.55	33412.5	747.449	4009.5	2906.89	49042.7	252409	0.668986	1	0.450189
BASE|base|A|S3|20	15	29	10000000	197	197	27838.1	45218.5	92466.5	18493.3	0.055	0.055	0.055	0.055	9166.67	7425	1741.67	4.54747e-13	19349.5	3.63666e-11	1500000	1500000	26734.7	0.55	33412.5	747.449	4009.5	2906.89	49042.7	252409	0.659099	1	0.437077
BASE|base|A|S3|20	15	30	10000000	197	197	27838.1	45218.5	92466.5	18493.3	0.055	0.055	0.055	0.055	9166.67	7425	1741.67	4.54747e-13	19349.5	3.63666e-11	1500000	1500000	26734.7	0.55	33412.5	747.449	4009.5	2906.89	49042.7	252409	0.649359	1	0.424346
BASE|base|L|S1|10	16	1	750000	15	0	2119.65	3443.03	138700	0	0.0425	0	0	0.0425	10625	0	10625	0	118041	0	0	0	0	0	0	0	0	0	0	262303	1	1	1
BASE|base|L|S1|10	16	2	1500000	30	15	4239.31	6886.07	138700	0	0.0433333	0	0	0.0433333	10833.3	0	10833.3	0	120356	0	0	0	0	0	0	0	0	0	0	270181	0.985222	1	0.970874
BASE|base|L|S1|10	16	3	2250000	45	30	6358.96	10329.1	138700	0	0.0441667	0	0	0.0441667	11041.7	0	11041.7	0	122670	0	0	0	0	0	0	0	0	0	0	278058	0.970662	1	0.942596
BASE|base|L|S1|10	16	4	3000000	59	45	8337.3	13542.6	138700	0	0.045	0	0	0.045	11250	0	11250	0	124985	0	0	0	0	0	0	0	0	0	0	285564	0.956317	1	0.915142
BASE|base|L|S1|10	16	5	3750000	74	59	10457	16985.6	138700	0	0.0458333	0	0	0.0458333	11458.3	0	11458.3	0	127299	0	0	0	0	0	0	0	0	0	0	293441	0.942184	1	0.888487
BASE|base|L|S1|10	16	6	4500000	89	74	12576.6	20428.7	138700	0	0.0466667	0	0	0.0466667	11666.7	0	11666.7	0	129614	0	0	0	0	0	0	0	0	0	0	301319	0.92826	1	0.862609
BASE|base|L|S1|10	16	7	5250000	103	89	14554.9	23642.2	138700	0	0.0475	0	0	0.0475	11875	0	11875	0	131928	0	0	0	0	0	0	0	0	0	0	308825	0.914542	1	0.837484
BASE|base|L|S1|10	16	8	6000000	118	103	16674.6	27085.2	138700	0	0.0483333	0	0	0.0483333	12083.3	0	12083.3	0	134243	0	0	0	0	0	0	0	0	0	0	316702	0.901027	1	0.813092
BASE|base|L|S1|10	16	9	6750000	133	118	18794.3	30528.2	138700	0	0.0491667	0	0	0.0491667	12291.7	0	12291.7	0	136557	0	0	0	0	0	0	0	0	0	0	324580	0.887711	1	0.789409
BASE|base|L|S1|10	16	10	7500000	148	133	20913.9	33971.3	138700	0	0.05	0	0	0.05	12500	0	12500	0	138872	0	0	0	0	0	0	0	0	0	0	332457	0.874592	1	0.766417
BASE|base|L|S1|10	16	11	7500000	148	148	20913.9	33971.3	138700	27739.9	0.05	0	0	0.0505	12625	0	12500	125	138872	9996.38	0	0	0	0	0	0	0	0	0	370193	0.861667	1	0.744094
BASE|base|L|S1|10	16	12	7500000	148	148	20913.9	33971.3	138700	27739.9	0.05	0	0	0.051	12750	0	12500	250	138872	19992.8	0	0	0	0	0	0	0	0	0	380189	0.848933	1	0.722421
BASE|base|L|S1|10	16	13	7500000	148	148	20913.9	33971.3	138700	27739.9	0.05	0	0	0.0515	12875	0	12500	375	138872	29989.1	0	0	0	0	0	0	0	0	0	390186	0.836387	1	0.70138
BASE|base|L|S1|10	16	14	7500000	148	148	20913.9	33971.3	138700	27739.9	0.05	0	0	0.052	13000	0	12500	500	138872	39985.5	0	0	0	0	0	0	0	0	0	400182	0.824027	1	0.680951
BASE|base|L|S1|10	16	15	7500000	148	148	20913.9	33971.3	138700	27739.9	0.05	0	0	0.0525	13125	0	12500	625	138872	49981.9	0	0	0	0	0	0	0	0	0	410179	0.811849	1	0.661118
BASE|base|L|S1|10	16	16	7500000	148	148	20913.9	33971.3	138700	27739.9	0.05	0	0	0.053	13250	0	12500	750	138872	59978.3	0	0	0	0	0	0	0	0	0	420175	0.799852	1	0.641862
BASE|base|L|S1|10	16	17	7500000	148	148	20913.9	33971.3	138700	27739.9	0.05	0	0	0.0535	13375	0	12500	875	138872	69974.7	0	0	0	0	0	0	0	0	0	430171	0.788031	1	0.623167
BASE|base|L|S1|10	16	18	7500000	148	148	20913.9	33971.3	138700	27739.9	0.05	0	0	0.054	13500	0	12500	1000	138872	79971.1	0	0	0	0	0	0	0	0	0	440168	0.776385	1	0.605016
BASE|base|L|S1|10	16	19	7500000	148	148	20913.9	33971.3	138700	27739.9	0.05	0	0	0.0545	13625	0	12500	1125	138872	89967.4	0	0	0	0	0	0	0	0	0	450164	0.764912	1	0.587395
BASE|base|L|S1|10	16	20	7500000	148	148	20913.9	33971.3	138700	27739.9	0.05	0	0	0.055	13750	0	12500	1250	138872	99963.8	0	0	0	0	0	0	0	0	0	460160	0.753607	1	0.570286
BASE|base|L|S1|10	16	21	7500000	148	148	20913.9	33971.3	138700	27739.9	0.05	0	0	0.055	13750	0	12500	1250	138872	99963.8	0	0	0	0	0	0	0	0	0	460160	0.74247	1	0.553676
BASE|base|L|S1|10	16	22	7500000	148	148	20913.9	33971.3	138700	27739.9	0.05	0	0	0.055	13750	0	12500	1250	138872	99963.8	0	0	0	0	0	0	0	0	0	460160	0.731498	1	0.537549
BASE|base|L|S1|10	16	23	7500000	148	148	20913.9	33971.3	138700	27739.9	0.05	0	0	0.055	13750	0	12500	1250	138872	99963.8	0	0	0	0	0	0	0	0	0	460160	0.720688	1	0.521893
BASE|base|L|S1|10	16	24	7500000	148	148	20913.9	33971.3	138700	27739.9	0.05	0	0	0.055	13750	0	12500	1250	138872	99963.8	0	0	0	0	0	0	0	0	0	460160	0.710037	1	0.506692
BASE|base|L|S1|10	16	25	7500000	148	148	20913.9	33971.3	138700	27739.9	0.05	0	0	0.055	13750	0	12500	1250	138872	99963.8	0	0	0	0	0	0	0	0	0	460160	0.699544	1	0.491934
BASE|base|L|S1|10	16	26	7500000	148	148	20913.9	33971.3	138700	27739.9	0.05	0	0	0.055	13750	0	12500	1250	138872	99963.8	0	0	0	0	0	0	0	0	0	460160	0.689206	1	0.477606
BASE|base|L|S1|10	16	27	7500000	148	148	20913.9	33971.3	138700	27739.9	0.05	0	0	0.055	13750	0	12500	1250	138872	99963.8	0	0	0	0	0	0	0	0	0	460160	0.679021	1	0.463695
BASE|base|L|S1|10	16	28	7500000	148	148	20913.9	33971.3	138700	27739.9	0.05	0	0	0.055	13750	0	12500	1250	138872	99963.8	0	0	0	0	0	0	0	0	0	460160	0.668986	1	0.450189
BASE|base|L|S1|10	16	29	7500000	148	148	20913.9	33971.3	138700	27739.9	0.05	0	0	0.055	13750	0	12500	1250	138872	99963.8	0	0	0	0	0	0	0	0	0	460160	0.659099	1	0.437077
BASE|base|L|S1|10	16	30	7500000	148	148	20913.9	33971.3	138700	27739.9	0.05	0	0	0.055	13750	0	12500	1250	138872	99963.8	0	0	0	0	0	0	0	0	0	460160	0.649359	1	0.424346
BASE|base|L|S1|20	17	1	750000	15	0	2119.65	3443.03	138700	0	0.0425	0	0	0.0425	10625	0	10625	0	118041	0	0	0	0	0	0	0	0	0	0	262303	1	1	1
BASE|base|L|S1|20	17	2	1500000	30	15	4239.31	6886.07	138700	0	0.0433333	0	0	0.0433333	10833.3	0	10833.3	0	120356	0	0	0	0	0	0	0	0	0	0	270181	0.985222	1	0.970874
BASE|base|L|S1|20	17	3	2250000	45	30	6358.96	10329.1	138700	0	0.0441667	0	0	0.0441667	11041.7	0	11041.7	0	122670	0	0	0	0	0	0	0	0	0	0	278058	0.970662	1	0.942596
BASE|base|L|S1|20	17	4	3000000	59	45	8337.3	13542.6	138700	0	0.045	0	0	0.045	11250	0	11250	0	124985	0	0	0	0	0	0	0	0	0	0	285564	0.956317	1	0.915142
BASE|base|L|S1|20	17	5	3750000	74	59	10457	16985.6	138700	0	0.0458333	0	0	0.0458333	11458.3	0	11458.3	0	127299	0	0	0	0	0	0	0	0	0	0	293441	0.942184	1	0.888487
BASE|base|L|S1|20	17	6	4500000	89	74	12576.6	20428.7	138700	0	0.0466667	0	0	0.0466667	11666.7	0	11666.7	0	129614	0	0	0	0	0	0	0	0	0	0	301319	0.92826	1	0.862609
BASE|base|L|S1|20	17	7	5250000	103	89	14554.9	23642.2	138700	0	0.0475	0	0	0.0475	11875	0	11875	0	131928	0	0	0	0	0	0	0	0	0	0	308825	0.914542	1	0.837484
BASE|base|L|S1|20	17	8	6000000	118	103	16674.6	27085.2	138700	0	0.0483333	0	0	0.0483333	12083.3	0	12083.3	0	134243	0	0	0	0	0	0	0	0	0	0	316702	0.901027	1	0.813092
BASE|base|L|S1|20	17	9	6750000	133	118	18794.3	30528.2	138700	0	0.0491667	0	0	0.0491667	12291.7	0	12291.7	0	136557	0	0	0	0	0	0	0	0	0	0	324580	0.887711	1	0.789409
BASE|base|L|S1|20	17	10	7500000	148	133	20913.9	33971.3	138700	0	0.05	0	0	0.05	12500	0	12500	0	138872	0	0	0	0	0	0	0	0	0	0	332457	0.874592	1	0.766417
BASE|base|L|S1|20	17	11	8250000	162	148	22892.2	37184.8	138700	0	0.0505	0	0	0.0505	12625	0	12625	0	140261	0	0	0	0	0	0	0	0	0	0	339037	0.861667	1	0.744094
BASE|base|L|S1|20	17	12	9000000	177	162	25011.9	40627.8	138700	0	0.051	0	0	0.051	12750	0	12750	0	141649	0	0	0	0	0	0	0	0	0	0	345989	0.848933	1	0.722421
BASE|base|L|S1|20	17	13	9750000	192	177	27131.6	44070.8	138700	0	0.0515	0	0	0.0515	12875	0	12875	0	143038	0	0	0	0	0	0	0	0	0	0	352940	0.836387	1	0.70138
BASE|base|L|S1|20	17	14	10500000	206	192	29109.9	47284.3	138700	0	0.052	0	0	0.052	13000	0	13000	0	144427	0	0	0	0	0	0	0	0	0	0	359521	0.824027	1	0.680951
BASE|base|L|S1|20	17	15	11250000	221	206	31229.5	50727.4	138700	0	0.0525	0	0	0.0525	13125	0	13125	0	145815	0	0	0	0	0	0	0	0	0	0	366472	0.811849	1	0.661118
BASE|base|L|S1|20	17	16	12000000	236	221	33349.2	54170.4	138700	0	0.053	0	0	0.053	13250	0	13250	0	147204	0	0	0	0	0	0	0	0	0	0	373423	0.799852	1	0.641862
BASE|base|L|S1|20	17	17	12750000	250	236	35327.5	57383.9	138700	0	0.0535	0	0	0.0535	13375	0	13375	0	148593	0	0	0	0	0	0	0	0	0	0	380004	0.788031	1	0.623167
BASE|base|L|S1|20	17	18	13500000	265	250	37447.2	60826.9	138700	0	0.054	0	0	0.054	13500	0	13500	0	149982	0	0	0	0	0	0	0	0	0	0	386955	0.776385	1	0.605016
BASE|base|L|S1|20	17	19	14250000	280	265	39566.8	64270	138700	0	0.0545	0	0	0.0545	13625	0	13625	0	151370	0	0	0	0	0	0	0	0	0	0	393907	0.764912	1	0.587395
BASE|base|L|S1|20	17	20	15000000	295	280	41686.5	67713	138700	0	0.055	0	0	0.055	13750	0	13750	0	152759	0	0	0	0	0	0	0	0	0	0	400858	0.753607	1	0.570286
BASE|base|L|S1|20	17	21	15000000	295	295	41686.5	67713	138700	27739.9	0.055	0	0	0.055	13750	0	13750	0	152759	0	0	0	0	0	0	0	0	0	0	428598	0.74247	1	0.553676
BASE|base|L|S1|20	17	22	15000000	295	295	41686.5	67713	138700	27739.9	0.055	0	0	0.055	13750	0	13750	0	152759	0	0	0	0	0	0	0	0	0	0	428598	0.731498	1	0.537549
BASE|base|L|S1|20	17	23	15000000	295	295	41686.5	67713	138700	27739.9	0.055	0	0	0.055	13750	0	13750	0	152759	0	0	0	0	0	0	0	0	0	0	428598	0.720688	1	0.521893
BASE|base|L|S1|20	17	24	15000000	295	295	41686.5	67713	138700	27739.9	0.055	0	0	0.055	13750	0	13750	0	152759	0	0	0	0	0	0	0	0	0	0	428598	0.710037	1	0.506692
BASE|base|L|S1|20	17	25	15000000	295	295	41686.5	67713	138700	27739.9	0.055	0	0	0.055	13750	0	13750	0	152759	0	0	0	0	0	0	0	0	0	0	428598	0.699544	1	0.491934
BASE|base|L|S1|20	17	26	15000000	295	295	41686.5	67713	138700	27739.9	0.055	0	0	0.055	13750	0	13750	0	152759	0	0	0	0	0	0	0	0	0	0	428598	0.689206	1	0.477606
BASE|base|L|S1|20	17	27	15000000	295	295	41686.5	67713	138700	27739.9	0.055	0	0	0.055	13750	0	13750	0	152759	0	0	0	0	0	0	0	0	0	0	428598	0.679021	1	0.463695
BASE|base|L|S1|20	17	28	15000000	295	295	41686.5	67713	138700	27739.9	0.055	0	0	0.055	13750	0	13750	0	152759	0	0	0	0	0	0	0	0	0	0	428598	0.668986	1	0.450189
BASE|base|L|S1|20	17	29	15000000	295	295	41686.5	67713	138700	27739.9	0.055	0	0	0.055	13750	0	13750	0	152759	0	0	0	0	0	0	0	0	0	0	428598	0.659099	1	0.437077
BASE|base|L|S1|20	17	30	15000000	295	295	41686.5	67713	138700	27739.9	0.055	0	0	0.055	13750	0	13750	0	152759	0	0	0	0	0	0	0	0	0	0	428598	0.649359	1	0.424346
BASE|base|L|S2|10	18	1	750000	15	0	2119.65	3443.03	138700	0	0.0425	0.0425	0.0425	0.0425	10625	9562.5	1062.5	6.82121e-13	11804.1	5.45499e-11	562500	1125000	19480	8.25	43031.2	962.623	5163.75	3743.72	41856.2	197923	1	1	1
BASE|base|L|S2|10	18	2	1500000	30	15	4239.31	6886.07	138700	0	0.0433333	0.0433333	0.0433333	0.0433333	10833.3	9750	1083.33	2.27374e-13	12035.6	1.81833e-11	1687500	2250000	38960	8.25	43875	981.498	5265	3817.12	69904.7	231765	0.985222	1	0.970874
BASE|base|L|S2|10	18	3	2250000	45	30	6358.96	10329.1	138700	0	0.0441667	0.0441667	0.0441667	0.0441667	11041.7	9937.5	1104.17	-4.54747e-13	12267	-3.63666e-11	2812500	3375000	58440	8.25	44718.8	1000.37	5366.25	3890.53	97953.3	265608	0.970662	1	0.942596
BASE|base|L|S2|10	18	4	3000000	59	45	8337.3	13542.6	138700	0	0.045	0.045	0.045	0.045	11250	10125	1125	6.82121e-13	12498.5	5.45499e-11	3937500	4500000	76106.3	8.25	45562.5	1019.25	5467.5	3963.94	123416	296494	0.956317	1	0.915142
BASE|base|L|S2|10	18	5	3750000	74	59	10457	16985.6	138700	0	0.0458333	0.0458333	0.0458333	0.0458333	11458.3	10312.5	1145.83	2.27374e-13	12729.9	1.81833e-11	5062500	5625000	95586.3	8.25	46406.2	1038.12	5568.75	4037.34	151465	330337	0.942184	1	0.888487
BASE|base|L|S2|10	18	6	4500000	89	74	12576.6	20428.7	138700	0	0.0466667	0.0466667	0.0466667	0.0466667	11666.7	10500	1166.67	1.36424e-12	12961.4	1.091e-10	6187500	6750000	115066	8.25	47250	1057	5670	4110.75	179513	364180	0.92826	1	0.862609
BASE|base|L|S2|10	18	7	5250000	103	89	14554.9	23642.2	138700	0	0.0475	0.0475	0.0475	0.0475	11875	10687.5	1187.5	6.82121e-13	13192.8	5.45499e-11	7312500	7875000	134546	8.25	48093.8	1075.87	5771.25	4184.16	207562	397651	0.914542	1	0.837484
BASE|base|L|S2|10	18	8	6000000	118	103	16674.6	27085.2	138700	0	0.0483333	0.0483333	0.0483333	0.0483333	12083.3	10875	1208.33	-1.81899e-12	13424.3	-1.45467e-10	8437500	9000000	152213	8.25	48937.5	1094.75	5872.5	4257.56	233025	428908	0.901027	1	0.813092
BASE|base|L|S2|10	18	9	6750000	133	118	18794.3	30528.2	138700	0	0.0491667	0.0491667	0.0491667	0.0491667	12291.7	11062.5	1229.17	-4.54747e-13	13655.7	-3.63666e-11	9562500	10125000	171693	8.25	49781.3	1113.62	5973.75	4330.97	261073	462751	0.887711	1	0.789409
BASE|base|L|S2|10	18	10	7500000	148	133	20913.9	33971.3	138700	0	0.05	0.05	0.05	0.05	12500	11250	1250	6.82121e-13	13887.2	5.45499e-11	10687500	11250000	191173	8.25	50625	1132.5	6075	4404.38	289122	496594	0.874592	1	0.766417
BASE|base|L|S2|10	18	11	7500000	148	148	20913.9	33971.3	138700	27739.9	0.05	0.05	0.05	0.0505	12625	11250	1250	125	13887.2	9996.38	11250000	11250000	191173	8.25	50625	1132.5	6075	4404.38	289122	534330	0.861667	1	0.744094
BASE|base|L|S2|10	18	12	7500000	148	148	20913.9	33971.3	138700	27739.9	0.05	0.05	0.05	0.051	12750	11250	1250	250	13887.2	19992.8	11250000	11250000	191173	8.25	50625	1132.5	6075	4404.38	289122	544326	0.848933	1	0.722421
BASE|base|L|S2|10	18	13	7500000	148	148	20913.9	33971.3	138700	27739.9	0.05	0.05	0.05	0.0515	12875	11250	1250	375	13887.2	29989.1	11250000	11250000	191173	8.25	50625	1132.5	6075	4404.38	289122	554323	0.836387	1	0.70138
BASE|base|L|S2|10	18	14	7500000	148	148	20913.9	33971.3	138700	27739.9	0.05	0.05	0.05	0.052	13000	11250	1250	500	13887.2	39985.5	11250000	11250000	191173	8.25	50625	1132.5	6075	4404.38	289122	564319	0.824027	1	0.680951
BASE|base|L|S2|10	18	15	7500000	148	148	20913.9	33971.3	138700	27739.9	0.05	0.05	0.05	0.0525	13125	11250	1250	625	13887.2	49981.9	11250000	11250000	191173	8.25	50625	1132.5	6075	4404.38	289122	574316	0.811849	1	0.661118
BASE|base|L|S2|10	18	16	7500000	148	148	20913.9	33971.3	138700	27739.9	0.05	0.05	0.05	0.053	13250	11250	1250	750	13887.2	59978.3	11250000	11250000	191173	8.25	50625	1132.5	6075	4404.38	289122	584312	0.799852	1	0.641862
BASE|base|L|S2|10	18	17	7500000	148	148	20913.9	33971.3	138700	27739.9	0.05	0.05	0.05	0.0535	13375	11250	1250	875	13887.2	69974.7	11250000	11250000	191173	8.25	50625	1132.5	6075	4404.38	289122	594308	0.788031	1	0.623167
BASE|base|L|S2|10	18	18	7500000	148	148	20913.9	33971.3	138700	27739.9	0.05	0.05	0.05	0.054	13500	11250	1250	1000	13887.2	79971.1	11250000	11250000	191173	8.25	50625	1132.5	6075	4404.38	289122	604305	0.776385	1	0.605016
BASE|base|L|S2|10	18	19	7500000	148	148	20913.9	33971.3	138700	27739.9	0.05	0.05	0.05	0.0545	13625	11250	1250	1125	13887.2	89967.4	11250000	11250000	191173	8.25	50625	1132.5	6075	4404.38	289122	614301	0.764912	1	0.587395
BASE|base|L|S2|10	18	20	7500000	148	148	20913.9	33971.3	138700	27739.9	0.05	0.05	0.05	0.055	13750	11250	1250	1250	13887.2	99963.8	11250000	11250000	191173	8.25	50625	1132.5	6075	4404.38	289122	624298	0.753607	1	0.570286
BASE|base|L|S2|10	18	21	7500000	148	148	20913.9	33971.3	138700	27739.9	0.05	0.05	0.05	0.055	13750	11250	1250	1250	13887.2	99963.8	11250000	11250000	191173	8.25	50625	1132.5	6075	4404.38	289122	624298	0.74247	1	0.553676
BASE|base|L|S2|10	18	22	7500000	148	148	20913.9	33971.3	138700	27739.9	0.05	0.05	0.05	0.055	13750	11250	1250	1250	13887.2	99963.8	11250000	11250000	191173	8.25	50625	1132.5	6075	4404.38	289122	624298	0.731498	1	0.537549
BASE|base|L|S2|10	18	23	7500000	148	148	20913.9	33971.3	138700	27739.9	0.05	0.05	0.05	0.055	13750	11250	1250	1250	13887.2	99963.8	11250000	11250000	191173	8.25	50625	1132.5	6075	4404.38	289122	624298	0.720688	1	0.521893
BASE|base|L|S2|10	18	24	7500000	148	148	20913.9	33971.3	138700	27739.9	0.05	0.05	0.05	0.055	13750	11250	1250	1250	13887.2	99963.8	11250000	11250000	191173	8.25	50625	1132.5	6075	4404.38	289122	624298	0.710037	1	0.506692
BASE|base|L|S2|10	18	25	7500000	148	148	20913.9	33971.3	138700	27739.9	0.05	0.05	0.05	0.055	13750	11250	1250	1250	13887.2	99963.8	11250000	11250000	191173	8.25	50625	1132.5	6075	4404.38	289122	624298	0.699544	1	0.491934
BASE|base|L|S2|10	18	26	7500000	148	148	20913.9	33971.3	138700	27739.9	0.05	0.05	0.05	0.055	13750	11250	1250	1250	13887.2	99963.8	11250000	11250000	191173	8.25	50625	1132.5	6075	4404.38	289122	624298	0.689206	1	0.477606
BASE|base|L|S2|10	18	27	7500000	148	148	20913.9	33971.3	138700	27739.9	0.05	0.05	0.05	0.055	13750	11250	1250	1250	13887.2	99963.8	11250000	11250000	191173	8.25	50625	1132.5	6075	4404.38	289122	624298	0.679021	1	0.463695
BASE|base|L|S2|10	18	28	7500000	148	148	20913.9	33971.3	138700	27739.9	0.05	0.05	0.05	0.055	13750	11250	1250	1250	13887.2	99963.8	11250000	11250000	191173	8.25	50625	1132.5	6075	4404.38	289122	624298	0.668986	1	0.450189
BASE|base|L|S2|10	18	29	7500000	148	148	20913.9	33971.3	138700	27739.9	0.05	0.05	0.05	0.055	13750	11250	1250	1250	13887.2	99963.8	11250000	11250000	191173	8.25	50625	1132.5	6075	4404.38	289122	624298	0.659099	1	0.437077
BASE|base|L|S2|10	18	30	7500000	148	148	20913.9	33971.3	138700	27739.9	0.05	0.05	0.05	0.055	13750	11250	1250	1250	13887.2	99963.8	11250000	11250000	191173	8.25	50625	1132.5	6075	4404.38	289122	624298	0.649359	1	0.424346
BASE|base|L|S2|20	19	1	750000	15	0	2119.65	3443.03	138700	0	0.0425	0.0425	0.0425	0.0425	10625	9562.5	1062.5	6.82121e-13	11804.1	5.45499e-11	562500	1125000	19480	8.25	43031.2	962.623	5163.75	3743.72	41856.2	197923	1	1	1
BASE|base|L|S2|20	19	2	1500000	30	15	4239.31	6886.07	138700	0	0.0433333	0.0433333	0.0433333	0.0433333	10833.3	9750	1083.33	2.27374e-13	12035.6	1.81833e-11	1687500	2250000	38960	8.25	43875	981.498	5265	3817.12	69904.7	231765	0.985222	1	0.970874
BASE|base|L|S2|20	19	3	2250000	45	30	6358.96	10329.1	138700	0	0.0441667	0.0441667	0.0441667	0.0441667	11041.7	9937.5	1104.17	-4.54747e-13	12267	-3.63666e-11	2812500	3375000	58440	8.25	44718.8	1000.37	5366.25	3890.53	97953.3	265608	0.970662	1	0.942596
BASE|base|L|S2|20	19	4	3000000	59	45	8337.3	13542.6	138700	0	0.045	0.045	0.045	0.045	11250	10125	1125	6.82121e-13	12498.5	5.45499e-11	3937500	4500000	76106.3	8.25	45562.5	1019.25	5467.5	3963.94	123416	296494	0.956317	1	0.915142
BASE|base|L|S2|20	19	5	3750000	74	59	10457	16985.6	138700	0	0.0458333	0.0458333	0.0458333	0.0458333	11458.3	10312.5	1145.83	2.27374e-13	12729.9	1.81833e-11	5062500	5625000	95586.3	8.25	46406.2	1038.12	5568.75	4037.34	151465	330337	0.942184	1	0.888487
BASE|base|L|S2|20	19	6	4500000	89	74	12576.6	20428.7	138700	0	0.0466667	0.0466667	0.0466667	0.0466667	11666.7	10500	1166.67	1.36424e-12	12961.4	1.091e-10	6187500	6750000	115066	8.25	47250	1057	5670	4110.75	179513	364180	0.92826	1	0.862609
BASE|base|L|S2|20	19	7	5250000	103	89	14554.9	23642.2	138700	0	0.0475	0.0475	0.0475	0.0475	11875	10687.5	1187.5	6.82121e-13	13192.8	5.45499e-11	7312500	7875000	134546	8.25	48093.8	1075.87	5771.25	4184.16	207562	397651	0.914542	1	0.837484
BASE|base|L|S2|20	19	8	6000000	118	103	16674.6	27085.2	138700	0	0.0483333	0.0483333	0.0483333	0.0483333	12083.3	10875	1208.33	-1.81899e-12	13424.3	-1.45467e-10	8437500	9000000	152213	8.25	48937.5	1094.75	5872.5	4257.56	233025	428908	0.901027	1	0.813092
BASE|base|L|S2|20	19	9	6750000	133	118	18794.3	30528.2	138700	0	0.0491667	0.0491667	0.0491667	0.0491667	12291.7	11062.5	1229.17	-4.54747e-13	13655.7	-3.63666e-11	9562500	10125000	171693	8.25	49781.3	1113.62	5973.75	4330.97	261073	462751	0.887711	1	0.789409
BASE|base|L|S2|20	19	10	7500000	148	133	20913.9	33971.3	138700	0	0.05	0.05	0.05	0.05	12500	11250	1250	6.82121e-13	13887.2	5.45499e-11	10687500	11250000	191173	8.25	50625	1132.5	6075	4404.38	289122	496594	0.874592	1	0.766417
BASE|base|L|S2|20	19	11	8250000	162	148	22892.2	37184.8	138700	0	0.0505	0.0505	0.0505	0.0505	12625	11362.5	1262.5	2.27374e-13	14026.1	1.81833e-11	11812500	12375000	210653	8.25	51131.2	1143.82	6135.75	4448.42	317060	529863	0.861667	1	0.744094
BASE|base|L|S2|20	19	12	9000000	177	162	25011.9	40627.8	138700	0	0.051	0.051	0.051	0.051	12750	11475	1275	1.81899e-12	14164.9	1.45467e-10	12937500	13500000	228319	8.25	51637.5	1155.15	6196.5	4492.46	342412	560917	0.848933	1	0.722421
BASE|base|L|S2|20	19	13	9750000	192	177	27131.6	44070.8	138700	0	0.0515	0.0515	0.0515	0.0515	12875	11587.5	1287.5	-4.54747e-13	14303.8	-3.63666e-11	14062500	14625000	247329	8.25	52143.8	1166.47	6257.25	4536.51	369680	593886	0.836387	1	0.70138
BASE|base|L|S2|20	19	14	10500000	206	192	29109.9	47284.3	138700	0	0.052	0.052	0.052	0.052	13000	11700	1300	9.09495e-13	14442.7	7.27333e-11	15187500	15750000	266809	8.25	52650	1177.8	6318	4580.55	397618	627155	0.824027	1	0.680951
BASE|base|L|S2|20	19	15	11250000	221	206	31229.5	50727.4	138700	0	0.0525	0.0525	0.0525	0.0525	13125	11812.5	1312.5	6.82121e-13	14581.5	5.45499e-11	16312500	16875000	284475	8.25	53156.3	1189.12	6378.75	4624.59	422971	658209	0.811849	1	0.661118
BASE|base|L|S2|20	19	16	12000000	236	221	33349.2	54170.4	138700	0	0.053	0.053	0.053	0.053	13250	11925	1325	2.27374e-13	14720.4	1.81833e-11	17437500	18000000	303955	8.25	53662.5	1200.45	6439.5	4668.64	450909	691848	0.799852	1	0.641862
BASE|base|L|S2|20	19	17	12750000	250	236	35327.5	57383.9	138700	0	0.0535	0.0535	0.0535	0.0535	13375	12037.5	1337.5	-2.27374e-13	14859.3	-1.81833e-11	18562500	19125000	323435	8.25	54168.8	1211.77	6500.25	4712.68	478847	725117	0.788031	1	0.623167
BASE|base|L|S2|20	19	18	13500000	265	250	37447.2	60826.9	138700	0	0.054	0.054	0.054	0.054	13500	12150	1350	-4.54747e-13	14998.2	-3.63666e-11	19687500	20250000	342915	8.25	54675	1223.1	6561	4756.73	506785	758757	0.776385	1	0.605016
BASE|base|L|S2|20	19	19	14250000	280	265	39566.8	64270	138700	0	0.0545	0.0545	0.0545	0.0545	13625	12262.5	1362.5	9.09495e-13	15137	7.27333e-11	20812500	21375000	360581	8.25	55181.3	1234.42	6621.75	4800.77	532138	789811	0.764912	1	0.587395
BASE|base|L|S2|20	19	20	15000000	295	280	41686.5	67713	138700	0	0.055	0.055	0.055	0.055	13750	12375	1375	4.54747e-13	15275.9	3.63666e-11	21937500	22500000	380061	8.25	55687.5	1245.75	6682.5	4844.81	560076	823451	0.753607	1	0.570286
BASE|base|L|S2|20	19	21	15000000	295	295	41686.5	67713	138700	27739.9	0.055	0.055	0.055	0.055	13750	12375	1375	4.54747e-13	15275.9	3.63666e-11	22500000	22500000	380061	8.25	55687.5	1245.75	6682.5	4844.81	560076	851191	0.74247	1	0.553676
BASE|base|L|S2|20	19	22	15000000	295	295	41686.5	67713	138700	27739.9	0.055	0.055	0.055	0.055	13750	12375	1375	4.54747e-13	15275.9	3.63666e-11	22500000	22500000	380061	8.25	55687.5	1245.75	6682.5	4844.81	560076	851191	0.731498	1	0.537549
BASE|base|L|S2|20	19	23	15000000	295	295	41686.5	67713	138700	27739.9	0.055	0.055	0.055	0.055	13750	12375	1375	4.54747e-13	15275.9	3.63666e-11	22500000	22500000	380061	8.25	55687.5	1245.75	6682.5	4844.81	560076	851191	0.720688	1	0.521893
BASE|base|L|S2|20	19	24	15000000	295	295	41686.5	67713	138700	27739.9	0.055	0.055	0.055	0.055	13750	12375	1375	4.54747e-13	15275.9	3.63666e-11	22500000	22500000	380061	8.25	55687.5	1245.75	6682.5	4844.81	560076	851191	0.710037	1	0.506692
BASE|base|L|S2|20	19	25	15000000	295	295	41686.5	67713	138700	27739.9	0.055	0.055	0.055	0.055	13750	12375	1375	4.54747e-13	15275.9	3.63666e-11	22500000	22500000	380061	8.25	55687.5	1245.75	6682.5	4844.81	560076	851191	0.699544	1	0.491934
BASE|base|L|S2|20	19	26	15000000	295	295	41686.5	67713	138700	27739.9	0.055	0.055	0.055	0.055	13750	12375	1375	4.54747e-13	15275.9	3.63666e-11	22500000	22500000	380061	8.25	55687.5	1245.75	6682.5	4844.81	560076	851191	0.689206	1	0.477606
BASE|base|L|S2|20	19	27	15000000	295	295	41686.5	67713	138700	27739.9	0.055	0.055	0.055	0.055	13750	12375	1375	4.54747e-13	15275.9	3.63666e-11	22500000	22500000	380061	8.25	55687.5	1245.75	6682.5	4844.81	560076	851191	0.679021	1	0.463695
BASE|base|L|S2|20	19	28	15000000	295	295	41686.5	67713	138700	27739.9	0.055	0.055	0.055	0.055	13750	12375	1375	4.54747e-13	15275.9	3.63666e-11	22500000	22500000	380061	8.25	55687.5	1245.75	6682.5	4844.81	560076	851191	0.668986	1	0.450189
BASE|base|L|S2|20	19	29	15000000	295	295	41686.5	67713	138700	27739.9	0.055	0.055	0.055	0.055	13750	12375	1375	4.54747e-13	15275.9	3.63666e-11	22500000	22500000	380061	8.25	55687.5	1245.75	6682.5	4844.81	560076	851191	0.659099	1	0.437077
BASE|base|L|S2|20	19	30	15000000	295	295	41686.5	67713	138700	27739.9	0.055	0.055	0.055	0.055	13750	12375	1375	4.54747e-13	15275.9	3.63666e-11	22500000	22500000	380061	8.25	55687.5	1245.75	6682.5	4844.81	560076	851191	0.649359	1	0.424346
BASE|base|L|S3|10	20	1	750000	15	0	2119.65	3443.03	138700	0	0.0425	0.0425	0.0425	0.0425	10625	8606.25	2018.75	2.27374e-13	22427.8	1.81833e-11	56250	112500	3627.33	0.825	38728.1	866.361	4647.38	3369.35	17837.3	184527	1	1	1
BASE|base|L|S3|10	20	2	1500000	30	15	4239.31	6886.07	138700	0	0.0433333	0.0433333	0.0433333	0.0433333	10833.3	8775	2058.33	1.81899e-12	22867.6	1.45467e-10	168750	225000	5441	0.825	39487.5	883.349	4738.5	3435.41	20671.3	193364	0.985222	1	0.970874
BASE|base|L|S3|10	20	3	2250000	45	30	6358.96	10329.1	138700	0	0.0441667	0.0441667	0.0441667	0.0441667	11041.7	8943.75	2097.92	-4.54747e-13	23307.3	-3.63666e-11	281250	337500	7254.67	0.825	40246.9	900.336	4829.63	3501.48	23505.4	202201	0.970662	1	0.942596
BASE|base|L|S3|10	20	4	3000000	59	45	8337.3	13542.6	138700	0	0.045	0.045	0.045	0.045	11250	9112.5	2137.5	-4.54747e-13	23747.1	-3.63666e-11	393750	450000	9068.33	0.825	41006.3	917.323	4920.75	3567.54	26339.5	210666	0.956317	1	0.915142
BASE|base|L|S3|10	20	5	3750000	74	59	10457	16985.6	138700	0	0.0458333	0.0458333	0.0458333	0.0458333	11458.3	9281.25	2177.08	9.09495e-13	24186.8	7.27333e-11	506250	562500	10882	0.825	41765.6	934.311	5011.88	3633.61	29173.6	219503	0.942184	1	0.888487
BASE|base|L|S3|10	20	6	4500000	89	74	12576.6	20428.7	138700	0	0.0466667	0.0466667	0.0466667	0.0466667	11666.7	9450	2216.67	2.27374e-12	24626.6	1.81833e-10	618750	675000	12695.7	0.825	42525	951.298	5103	3699.67	32007.6	228339	0.92826	1	0.862609
BASE|base|L|S3|10	20	7	5250000	103	89	14554.9	23642.2	138700	0	0.0475	0.0475	0.0475	0.0475	11875	9618.75	2256.25	4.54747e-13	25066.4	3.63666e-11	731250	787500	14509.3	0.825	43284.4	968.286	5194.12	3765.74	34841.7	236805	0.914542	1	0.837484
BASE|base|L|S3|10	20	8	6000000	118	103	16674.6	27085.2	138700	0	0.0483333	0.0483333	0.0483333	0.0483333	12083.3	9787.5	2295.83	-1.81899e-12	25506.1	-1.45467e-10	843750	900000	16323	0.825	44043.8	985.273	5285.25	3831.81	37675.8	245641	0.901027	1	0.813092
BASE|base|L|S3|10	20	9	6750000	133	118	18794.3	30528.2	138700	0	0.0491667	0.0491667	0.0491667	0.0491667	12291.7	9956.25	2335.42	1.81899e-12	25945.9	1.45467e-10	956250	1012500	17666.3	0.825	44803.1	1002.26	5376.38	3897.87	39839.3	253807	0.887711	1	0.789409
BASE|base|L|S3|10	20	10	7500000	148	133	20913.9	33971.3	138700	0	0.05	0.05	0.05	0.05	12500	10125	2375	1.36424e-12	26385.7	1.091e-10	1068750	1125000	19480	0.825	45562.5	1019.25	5467.5	3963.94	42673.4	262644	0.874592	1	0.766417
BASE|base|L|S3|10	20	11	7500000	148	148	20913.9	33971.3	138700	27739.9	0.05	0.05	0.05	0.0505	12625	10125	2375	125	26385.7	9996.38	1125000	1125000	19480	0.825	45562.5	1019.25	5467.5	3963.94	42673.4	300380	0.861667	1	0.744094
BASE|base|L|S3|10	20	12	7500000	148	148	20913.9	33971.3	138700	27739.9	0.05	0.05	0.05	0.051	12750	10125	2375	250	26385.7	19992.8	1125000	1125000	19480	0.825	45562.5	1019.25	5467.5	3963.94	42673.4	310377	0.848933	1	0.722421
BASE|base|L|S3|10	20	13	7500000	148	148	20913.9	33971.3	138700	27739.9	0.05	0.05	0.05	0.0515	12875	10125	2375	375	26385.7	29989.1	1125000	1125000	19480	0.825	45562.5	1019.25	5467.5	3963.94	42673.4	320373	0.836387	1	0.70138
BASE|base|L|S3|10	20	14	7500000	148	148	20913.9	33971.3	138700	27739.9	0.05	0.05	0.05	0.052	13000	10125	2375	500	26385.7	39985.5	1125000	1125000	19480	0.825	45562.5	1019.25	5467.5	3963.94	42673.4	330369	0.824027	1	0.680951
BASE|base|L|S3|10	20	15	7500000	148	148	20913.9	33971.3	138700	27739.9	0.05	0.05	0.05	0.0525	13125	10125	2375	625	26385.7	49981.9	1125000	1125000	19480	0.825	45562.5	1019.25	5467.5	3963.94	42673.4	340366	0.811849	1	0.661118
BASE|base|L|S3|10	20	16	7500000	148	148	20913.9	33971.3	138700	27739.9	0.05	0.05	0.05	0.053	13250	10125	2375	750	26385.7	59978.3	1125000	1125000	19480	0.825	45562.5	1019.25	5467.5	3963.94	42673.4	350362	0.799852	1	0.641862
BASE|base|L|S3|10	20	17	7500000	148	148	20913.9	33971.3	138700	27739.9	0.05	0.05	0.05	0.0535	13375	10125	2375	875	26385.7	69974.7	1125000	1125000	19480	0.825	45562.5	1019.25	5467.5	3963.94	42673.4	360358	0.788031	1	0.623167
BASE|base|L|S3|10	20	18	7500000	148	148	20913.9	33971.3	138700	27739.9	0.05	0.05	0.05	0.054	13500	10125	2375	1000	26385.7	79971.1	1125000	1125000	19480	0.825	45562.5	1019.25	5467.5	3963.94	42673.4	370355	0.776385	1	0.605016
BASE|base|L|S3|10	20	19	7500000	148	148	20913.9	33971.3	138700	27739.9	0.05	0.05	0.05	0.0545	13625	10125	2375	1125	26385.7	89967.4	1125000	1125000	19480	0.825	45562.5	1019.25	5467.5	3963.94	42673.4	380351	0.764912	1	0.587395
BASE|base|L|S3|10	20	20	7500000	148	148	20913.9	33971.3	138700	27739.9	0.05	0.05	0.05	0.055	13750	10125	2375	1250	26385.7	99963.8	1125000	1125000	19480	0.825	45562.5	1019.25	5467.5	3963.94	42673.4	390348	0.753607	1	0.570286
BASE|base|L|S3|10	20	21	7500000	148	148	20913.9	33971.3	138700	27739.9	0.05	0.05	0.05	0.055	13750	10125	2375	1250	26385.7	99963.8	1125000	1125000	19480	0.825	45562.5	1019.25	5467.5	3963.94	42673.4	390348	0.74247	1	0.553676
BASE|base|L|S3|10	20	22	7500000	148	148	20913.9	33971.3	138700	27739.9	0.05	0.05	0.05	0.055	13750	10125	2375	1250	26385.7	99963.8	1125000	1125000	19480	0.825	45562.5	1019.25	5467.5	3963.94	42673.4	390348	0.731498	1	0.537549
BASE|base|L|S3|10	20	23	7500000	148	148	20913.9	33971.3	138700	27739.9	0.05	0.05	0.05	0.055	13750	10125	2375	1250	26385.7	99963.8	1125000	1125000	19480	0.825	45562.5	1019.25	5467.5	3963.94	42673.4	390348	0.720688	1	0.521893
BASE|base|L|S3|10	20	24	7500000	148	148	20913.9	33971.3	138700	27739.9	0.05	0.05	0.05	0.055	13750	10125	2375	1250	26385.7	99963.8	1125000	1125000	19480	0.825	45562.5	1019.25	5467.5	3963.94	42673.4	390348	0.710037	1	0.506692
BASE|base|L|S3|10	20	25	7500000	148	148	20913.9	33971.3	138700	27739.9	0.05	0.05	0.05	0.055	13750	10125	2375	1250	26385.7	99963.8	1125000	1125000	19480	0.825	45562.5	1019.25	5467.5	3963.94	42673.4	390348	0.699544	1	0.491934
BASE|base|L|S3|10	20	26	7500000	148	148	20913.9	33971.3	138700	27739.9	0.05	0.05	0.05	0.055	13750	10125	2375	1250	26385.7	99963.8	1125000	1125000	19480	0.825	45562.5	1019.25	5467.5	3963.94	42673.4	390348	0.689206	1	0.477606
BASE|base|L|S3|10	20	27	7500000	148	148	20913.9	33971.3	138700	27739.9	0.05	0.05	0.05	0.055	13750	10125	2375	1250	26385.7	99963.8	1125000	1125000	19480	0.825	45562.5	1019.25	5467.5	3963.94	42673.4	390348	0.679021	1	0.463695
BASE|base|L|S3|10	20	28	7500000	148	148	20913.9	33971.3	138700	27739.9	0.05	0.05	0.05	0.055	13750	10125	2375	1250	26385.7	99963.8	1125000	1125000	19480	0.825	45562.5	1019.25	5467.5	3963.94	42673.4	390348	0.668986	1	0.450189
BASE|base|L|S3|10	20	29	7500000	148	148	20913.9	33971.3	138700	27739.9	0.05	0.05	0.05	0.055	13750	10125	2375	1250	26385.7	99963.8	1125000	1125000	19480	0.825	45562.5	1019.25	5467.5	3963.94	42673.4	390348	0.659099	1	0.437077
BASE|base|L|S3|10	20	30	7500000	148	148	20913.9	33971.3	138700	27739.9	0.05	0.05	0.05	0.055	13750	10125	2375	1250	26385.7	99963.8	1125000	1125000	19480	0.825	45562.5	1019.25	5467.5	3963.94	42673.4	390348	0.649359	1	0.424346
BASE|base|L|S3|20	21	1	750000	15	0	2119.65	3443.03	138700	0	0.0425	0.0425	0.0425	0.0425	10625	8606.25	2018.75	2.27374e-13	22427.8	1.81833e-11	56250	112500	3627.33	0.825	38728.1	866.361	4647.38	3369.35	17837.3	184527	1	1	1
BASE|base|L|S3|20	21	2	1500000	30	15	4239.31	6886.07	138700	0	0.0433333	0.0433333	0.0433333	0.0433333	10833.3	8775	2058.33	1.81899e-12	22867.6	1.45467e-10	168750	225000	5441	0.825	39487.5	883.349	4738.5	3435.41	20671.3	193364	0.985222	1	0.970874
BASE|base|L|S3|20	21	3	2250000	45	30	6358.96	10329.1	138700	0	0.0441667	0.0441667	0.0441667	0.0441667	11041.7	8943.75	2097.92	-4.54747e-13	23307.3	-3.63666e-11	281250	337500	7254.67	0.825	40246.9	900.336	4829.63	3501.48	23505.4	202201	0.970662	1	0.942596
BASE|base|L|S3|20	21	4	3000000	59	45	8337.3	13542.6	138700	0	0.045	0.045	0.045	0.045	11250	9112.5	2137.5	-4.54747e-13	23747.1	-3.63666e-11	393750	450000	9068.33	0.825	41006.3	917.323	4920.75	3567.54	26339.5	210666	0.956317	1	0.915142
BASE|base|L|S3|20	21	5	3750000	74	59	10457	16985.6	138700	0	0.0458333	0.0458333	0.0458333	0.0458333	11458.3	9281.25	2177.08	9.09495e-13	24186.8	7.27333e-11	506250	562500	10882	0.825	41765.6	934.311	5011.88	3633.61	29173.6	219503	0.942184	1	0.888487
BASE|base|L|S3|20	21	6	4500000	89	74	12576.6	20428.7	138700	0	0.0466667	0.0466667	0.0466667	0.0466667	11666.7	9450	2216.67	2.27374e-12	24626.6	1.81833e-10	618750	675000	12695.7	0.825	42525	951.298	5103	3699.67	32007.6	228339	0.92826	1	0.862609
BASE|base|L|S3|20	21	7	5250000	103	89	14554.9	23642.2	138700	0	0.0475	0.0475	0.0475	0.0475	11875	9618.75	2256.25	4.54747e-13	25066.4	3.63666e-11	731250	787500	14509.3	0.825	43284.4	968.286	5194.12	3765.74	34841.7	236805	0.914542	1	0.837484
BASE|base|L|S3|20	21	8	6000000	118	103	16674.6	27085.2	138700	0	0.0483333	0.0483333	0.0483333	0.0483333	12083.3	9787.5	2295.83	-1.81899e-12	25506.1	-1.45467e-10	843750	900000	16323	0.825	44043.8	985.273	5285.25	3831.81	37675.8	245641	0.901027	1	0.813092
BASE|base|L|S3|20	21	9	6750000	133	118	18794.3	30528.2	138700	0	0.0491667	0.0491667	0.0491667	0.0491667	12291.7	9956.25	2335.42	1.81899e-12	25945.9	1.45467e-10	956250	1012500	17666.3	0.825	44803.1	1002.26	5376.38	3897.87	39839.3	253807	0.887711	1	0.789409
BASE|base|L|S3|20	21	10	7500000	148	133	20913.9	33971.3	138700	0	0.05	0.05	0.05	0.05	12500	10125	2375	1.36424e-12	26385.7	1.091e-10	1068750	1125000	19480	0.825	45562.5	1019.25	5467.5	3963.94	42673.4	262644	0.874592	1	0.766417
BASE|base|L|S3|20	21	11	8250000	162	148	22892.2	37184.8	138700	0	0.0505	0.0505	0.0505	0.0505	12625	10226.2	2398.75	0	26649.5	0	1181250	1237500	21293.7	0.825	46018.1	1029.44	5522.18	4003.58	45408.1	270834	0.861667	1	0.744094
BASE|base|L|S3|20	21	12	9000000	177	162	25011.9	40627.8	138700	0	0.051	0.051	0.051	0.051	12750	10327.5	2422.5	2.72848e-12	26913.4	2.182e-10	1293750	1350000	23107.3	0.825	46473.8	1039.63	5576.85	4043.22	48142.8	279396	0.848933	1	0.722421
BASE|base|L|S3|20	21	13	9750000	192	177	27131.6	44070.8	138700	0	0.0515	0.0515	0.0515	0.0515	12875	10428.8	2446.25	3.18323e-12	27177.2	2.54566e-10	1406250	1462500	26734.7	0.825	46929.4	1049.83	5631.52	4082.86	53463.3	290543	0.836387	1	0.70138
BASE|base|L|S3|20	21	14	10500000	206	192	29109.9	47284.3	138700	0	0.052	0.052	0.052	0.052	13000	10530	2470	0	27441.1	0	1518750	1575000	28548.3	0.825	47385	1060.02	5686.2	4122.5	56198.1	298733	0.824027	1	0.680951
BASE|base|L|S3|20	21	15	11250000	221	206	31229.5	50727.4	138700	0	0.0525	0.0525	0.0525	0.0525	13125	10631.3	2493.75	4.54747e-13	27704.9	3.63666e-11	1631250	1687500	30362	0.825	47840.6	1070.21	5740.88	4162.13	58932.8	307294	0.811849	1	0.661118
BASE|base|L|S3|20	21	16	12000000	236	221	33349.2	54170.4	138700	0	0.053	0.053	0.053	0.053	13250	10732.5	2517.5	9.09495e-13	27968.8	7.27333e-11	1743750	1800000	32175.7	0.825	48296.3	1080.4	5795.55	4201.77	61667.5	315856	0.799852	1	0.641862
BASE|base|L|S3|20	21	17	12750000	250	236	35327.5	57383.9	138700	0	0.0535	0.0535	0.0535	0.0535	13375	10833.8	2541.25	0	28232.6	0	1856250	1912500	33989.3	0.825	48751.9	1090.6	5850.23	4241.41	64402.3	324046	0.788031	1	0.623167
BASE|base|L|S3|20	21	18	13500000	265	250	37447.2	60826.9	138700	0	0.054	0.054	0.054	0.054	13500	10935	2565	4.54747e-13	28496.5	3.63666e-11	1968750	2025000	35332.7	0.825	49207.5	1100.79	5904.9	4281.05	66466.5	331937	0.776385	1	0.605016
BASE|base|L|S3|20	21	19	14250000	280	265	39566.8	64270	138700	0	0.0545	0.0545	0.0545	0.0545	13625	11036.3	2588.75	9.09495e-13	28760.4	7.27333e-11	2081250	2137500	37146.3	0.825	49663.1	1110.98	5959.58	4320.69	69201.2	340498	0.764912	1	0.587395
BASE|base|L|S3|20	21	20	15000000	295	280	41686.5	67713	138700	0	0.055	0.055	0.055	0.055	13750	11137.5	2612.5	1.36424e-12	29024.2	1.091e-10	2193750	2250000	38960	0.825	50118.8	1121.17	6014.25	4360.33	71935.9	349059	0.753607	1	0.570286
BASE|base|L|S3|20	21	21	15000000	295	295	41686.5	67713	138700	27739.9	0.055	0.055	0.055	0.055	13750	11137.5	2612.5	1.36424e-12	29024.2	1.091e-10	2250000	2250000	38960	0.825	50118.8	1121.17	6014.25	4360.33	71935.9	376799	0.74247	1	0.553676
BASE|base|L|S3|20	21	22	15000000	295	295	41686.5	67713	138700	27739.9	0.055	0.055	0.055	0.055	13750	11137.5	2612.5	1.36424e-12	29024.2	1.091e-10	2250000	2250000	38960	0.825	50118.8	1121.17	6014.25	4360.33	71935.9	376799	0.731498	1	0.537549
BASE|base|L|S3|20	21	23	15000000	295	295	41686.5	67713	138700	27739.9	0.055	0.055	0.055	0.055	13750	11137.5	2612.5	1.36424e-12	29024.2	1.091e-10	2250000	2250000	38960	0.825	50118.8	1121.17	6014.25	4360.33	71935.9	376799	0.720688	1	0.521893
BASE|base|L|S3|20	21	24	15000000	295	295	41686.5	67713	138700	27739.9	0.055	0.055	0.055	0.055	13750	11137.5	2612.5	1.36424e-12	29024.2	1.091e-10	2250000	2250000	38960	0.825	50118.8	1121.17	6014.25	4360.33	71935.9	376799	0.710037	1	0.506692
BASE|base|L|S3|20	21	25	15000000	295	295	41686.5	67713	138700	27739.9	0.055	0.055	0.055	0.055	13750	11137.5	2612.5	1.36424e-12	29024.2	1.091e-10	2250000	2250000	38960	0.825	50118.8	1121.17	6014.25	4360.33	71935.9	376799	0.699544	1	0.491934
BASE|base|L|S3|20	21	26	15000000	295	295	41686.5	67713	138700	27739.9	0.055	0.055	0.055	0.055	13750	11137.5	2612.5	1.36424e-12	29024.2	1.091e-10	2250000	2250000	38960	0.825	50118.8	1121.17	6014.25	4360.33	71935.9	376799	0.689206	1	0.477606
BASE|base|L|S3|20	21	27	15000000	295	295	41686.5	67713	138700	27739.9	0.055	0.055	0.055	0.055	13750	11137.5	2612.5	1.36424e-12	29024.2	1.091e-10	2250000	2250000	38960	0.825	50118.8	1121.17	6014.25	4360.33	71935.9	376799	0.679021	1	0.463695
BASE|base|L|S3|20	21	28	15000000	295	295	41686.5	67713	138700	27739.9	0.055	0.055	0.055	0.055	13750	11137.5	2612.5	1.36424e-12	29024.2	1.091e-10	2250000	2250000	38960	0.825	50118.8	1121.17	6014.25	4360.33	71935.9	376799	0.668986	1	0.450189
BASE|base|L|S3|20	21	29	15000000	295	295	41686.5	67713	138700	27739.9	0.055	0.055	0.055	0.055	13750	11137.5	2612.5	1.36424e-12	29024.2	1.091e-10	2250000	2250000	38960	0.825	50118.8	1121.17	6014.25	4360.33	71935.9	376799	0.659099	1	0.437077
BASE|base|L|S3|20	21	30	15000000	295	295	41686.5	67713	138700	27739.9	0.055	0.055	0.055	0.055	13750	11137.5	2612.5	1.36424e-12	29024.2	1.091e-10	2250000	2250000	38960	0.825	50118.8	1121.17	6014.25	4360.33	71935.9	376799	0.649359	1	0.424346

### Sheet: Results_3x3
Main grid: 3 laboratories x 3 scenarios x 2 retention rules. PRIMARY METRIC: steady-state annual cost with the archive full (CAD per year, cabinets annualized). SECONDARY: net present cost (NPC) at DISC over H_NPC years from an empty archive. Glass and WSI follow the same retention rule within each scenario. Scanning, image management software, network and the diagnostic hot cache are excluded (storage and retrieval perspective).
Summary label	Metric	Small community (100,000)	Academic (500,000)	Large academic (750,000)	Unit
Scenario 1 glass only, 10-year retention (steady state, CAD/yr)
S1_R10_total	Total	61453.6	306897	460160	CAD/yr
S1_R10_glass_storage	Glass storage (space + annualized cabinets)	7416.91	36713.7	54885.2	CAD/yr
S1_R10_filing_destr	Filing + destruction (rule-invariant per slide)	22192	110960	166440	CAD/yr
S1_R10_glass_retrieval	Glass retrieval labour (pulls)	18516.2	92581.2	138872	CAD/yr
S1_R10_recut	Recuts for discarded glass (incl. block pull)	13328.5	66642.5	99963.8	CAD/yr
S1_R10_dig_storage	WSI archive storage + ingest operations	0	0	0	CAD/yr
S1_R10_dig_restore_fees	Archive retrieval/rehydration and request fees	0	0	0	CAD/yr
S1_R10_dig_hot	Hot storage of restored cases (6 months)	0	0	0	CAD/yr
S1_R10_dig_egress	Egress of restored cases	0	0	0	CAD/yr
S1_R10_dig_retrieval	Digital retrieval total (fees + hot + egress)	0	0	0	CAD/yr
S1_R10_retrieval_all	Retrieval and pull total (glass pulls + recuts + digital retrieval)	31844.8	159224	238836	CAD/yr
S1_R10_glass_total	Glass subtotal	61453.6	306897	460160	CAD/yr
S1_R10_dig_total	Digital subtotal	0	0	0	CAD/yr
S1_R10_per_slide	Cost per slide accessioned	0.614536	0.613795	0.613547	CAD/slide
S1_R10_per_slide_yr	Cost per slide-year retained	0.0614536	0.0613795	0.0613547	CAD/slide-yr
S1_R10_req_all	Requests per year (all ages)	1833.33	9166.67	13750	count/yr
S1_R10_req_digital	Requests served from WSI	0	0	0	count/yr
S1_R10_req_glass	Requests served by glass pull	1666.67	8333.33	12500	count/yr
S1_R10_req_recut	Requests met by recut	166.667	833.333	1250	count/yr
S1_R10_stacks	Glass stacks in use (12 cabinets each)	20	99	148	stacks
S1_R10_wsi_tb	WSI held (TB)	0	0	0	TB
S1_R10_restored_tb	Restored per year (TB)	0	0	0	TB
S1_R10_npc	NPC over H_NPC years at DISC from an empty archive (secondary)	1.24347e+06	6.21011e+06	9.31119e+06	CAD
S1_R10_cum	Cumulative undiscounted cost over H_NPC years (secondary)	1.5661e+06	7.82121e+06	1.17268e+07	CAD
Scenario 1 glass only, 20-year retention (steady state, CAD/yr)
S1_R20_total	Total	57393.7	285856	428598	CAD/yr
S1_R20_glass_storage	Glass storage (space + annualized cabinets)	14833.8	73056.6	109399	CAD/yr
S1_R20_filing_destr	Filing + destruction (rule-invariant per slide)	22192	110960	166440	CAD/yr
S1_R20_glass_retrieval	Glass retrieval labour (pulls)	20367.9	101839	152759	CAD/yr
S1_R20_recut	Recuts for discarded glass (incl. block pull)	0	0	0	CAD/yr
S1_R20_dig_storage	WSI archive storage + ingest operations	0	0	0	CAD/yr
S1_R20_dig_restore_fees	Archive retrieval/rehydration and request fees	0	0	0	CAD/yr
S1_R20_dig_hot	Hot storage of restored cases (6 months)	0	0	0	CAD/yr
S1_R20_dig_egress	Egress of restored cases	0	0	0	CAD/yr
S1_R20_dig_retrieval	Digital retrieval total (fees + hot + egress)	0	0	0	CAD/yr
S1_R20_retrieval_all	Retrieval and pull total (glass pulls + recuts + digital retrieval)	20367.9	101839	152759	CAD/yr
S1_R20_glass_total	Glass subtotal	57393.7	285856	428598	CAD/yr
S1_R20_dig_total	Digital subtotal	0	0	0	CAD/yr
S1_R20_per_slide	Cost per slide accessioned	0.573937	0.571711	0.571464	CAD/slide
S1_R20_per_slide_yr	Cost per slide-year retained	0.0286968	0.0285856	0.0285732	CAD/slide-yr
S1_R20_req_all	Requests per year (all ages)	1833.33	9166.67	13750	count/yr
S1_R20_req_digital	Requests served from WSI	0	0	0	count/yr
S1_R20_req_glass	Requests served by glass pull	1833.33	9166.67	13750	count/yr
S1_R20_req_recut	Requests met by recut	0	0	0	count/yr
S1_R20_stacks	Glass stacks in use (12 cabinets each)	40	197	295	stacks
S1_R20_wsi_tb	WSI held (TB)	0	0	0	TB
S1_R20_restored_tb	Restored per year (TB)	0	0	0	TB
S1_R20_npc	NPC over H_NPC years at DISC from an empty archive (secondary)	1.16781e+06	5.82224e+06	8.72985e+06	CAD
S1_R20_cum	Cumulative undiscounted cost over H_NPC years (secondary)	1.46618e+06	7.30865e+06	1.09585e+07	CAD
Scenario 2 glass + WSI of every slide, 10-year retention (steady state, CAD/yr)
S2_R10_total	Total	85113.5	416098	624298	CAD/yr
S2_R10_glass_storage	Glass storage (space + annualized cabinets)	7416.91	36713.7	54885.2	CAD/yr
S2_R10_filing_destr	Filing + destruction (rule-invariant per slide)	22192	110960	166440	CAD/yr
S2_R10_glass_retrieval	Glass retrieval labour (pulls)	1851.62	9258.12	13887.2	CAD/yr
S2_R10_recut	Recuts for discarded glass (incl. block pull)	13328.5	66642.5	99963.8	CAD/yr
S2_R10_dig_storage	WSI archive storage + ingest operations	38117.2	181488	272567	CAD/yr
S2_R10_dig_restore_fees	Archive retrieval/rehydration and request fees	215.28	1076.4	1614.6	CAD/yr
S2_R10_dig_hot	Hot storage of restored cases (6 months)	1154.82	5774.09	8661.13	CAD/yr
S2_R10_dig_egress	Egress of restored cases	837.242	4186.21	6279.32	CAD/yr
S2_R10_dig_retrieval	Digital retrieval total (fees + hot + egress)	2207.34	11036.7	16555	CAD/yr
S2_R10_retrieval_all	Retrieval and pull total (glass pulls + recuts + digital retrieval)	17387.5	86937.4	130406	CAD/yr
S2_R10_glass_total	Glass subtotal	44789	223574	335176	CAD/yr
S2_R10_dig_total	Digital subtotal	40324.5	192524	289122	CAD/yr
S2_R10_per_slide	Cost per slide accessioned	0.851135	0.832197	0.832397	CAD/slide
S2_R10_per_slide_yr	Cost per slide-year retained	0.0851135	0.0832197	0.0832397	CAD/slide-yr
S2_R10_req_all	Requests per year (all ages)	1833.33	9166.67	13750	count/yr
S2_R10_req_digital	Requests served from WSI	1500	7500	11250	count/yr
S2_R10_req_glass	Requests served by glass pull	166.667	833.333	1250	count/yr
S2_R10_req_recut	Requests met by recut	166.667	833.333	1250	count/yr
S2_R10_stacks	Glass stacks in use (12 cabinets each)	20	99	148	stacks
S2_R10_wsi_tb	WSI held (TB)	1500	7500	11250	TB
S2_R10_restored_tb	Restored per year (TB)	6.75	33.75	50.625	TB
S2_R10_npc	NPC over H_NPC years at DISC from an empty archive (secondary)	1.67048e+06	8.14851e+06	1.22136e+07	CAD
S2_R10_cum	Cumulative undiscounted cost over H_NPC years (secondary)	2.1201e+06	1.03449e+07	1.55083e+07	CAD
Scenario 2 glass + WSI of every slide, 20-year retention (steady state, CAD/yr)
S2_R20_total	Total	115138	569308	851191	CAD/yr
S2_R20_glass_storage	Glass storage (space + annualized cabinets)	14833.8	73056.6	109399	CAD/yr
S2_R20_filing_destr	Filing + destruction (rule-invariant per slide)	22192	110960	166440	CAD/yr
S2_R20_glass_retrieval	Glass retrieval labour (pulls)	2036.79	10183.9	15275.9	CAD/yr
S2_R20_recut	Recuts for discarded glass (incl. block pull)	-2.27291e-12	-1.81833e-11	3.63666e-11	CAD/yr
S2_R20_dig_storage	WSI archive storage + ingest operations	73647.1	362967	541865	CAD/yr
S2_R20_dig_restore_fees	Archive retrieval/rehydration and request fees	236.808	1184.04	1776.06	CAD/yr
S2_R20_dig_hot	Hot storage of restored cases (6 months)	1270.3	6351.49	9527.24	CAD/yr
S2_R20_dig_egress	Egress of restored cases	920.967	4604.83	6907.25	CAD/yr
S2_R20_dig_retrieval	Digital retrieval total (fees + hot + egress)	2428.07	12140.4	18210.6	CAD/yr
S2_R20_retrieval_all	Retrieval and pull total (glass pulls + recuts + digital retrieval)	4464.86	22324.3	33486.5	CAD/yr
S2_R20_glass_total	Glass subtotal	39062.6	194200	291115	CAD/yr
S2_R20_dig_total	Digital subtotal	76075.1	375108	560076	CAD/yr
S2_R20_per_slide	Cost per slide accessioned	1.15138	1.13862	1.13492	CAD/slide
S2_R20_per_slide_yr	Cost per slide-year retained	0.0575688	0.0569308	0.0567461	CAD/slide-yr
S2_R20_req_all	Requests per year (all ages)	1833.33	9166.67	13750	count/yr
S2_R20_req_digital	Requests served from WSI	1650	8250	12375	count/yr
S2_R20_req_glass	Requests served by glass pull	183.333	916.667	1375	count/yr
S2_R20_req_recut	Requests met by recut	-2.84217e-14	-2.27374e-13	4.54747e-13	count/yr
S2_R20_stacks	Glass stacks in use (12 cabinets each)	40	197	295	stacks
S2_R20_wsi_tb	WSI held (TB)	3000	15000	22500	TB
S2_R20_restored_tb	Restored per year (TB)	7.425	37.125	55.6875	TB
S2_R20_npc	NPC over H_NPC years at DISC from an empty archive (secondary)	1.97867e+06	9.72671e+06	1.4547e+07	CAD
S2_R20_cum	Cumulative undiscounted cost over H_NPC years (secondary)	2.54748e+06	1.25323e+07	1.87431e+07	CAD
Scenario 3 glass + selective WSI (10% of slides, 90% coverage), 10-year retention (steady state, CAD/yr)
S3_R10_total	Total	53613.7	262526	390348	CAD/yr
S3_R10_glass_storage	Glass storage (space + annualized cabinets)	7416.91	36713.7	54885.2	CAD/yr
S3_R10_filing_destr	Filing + destruction (rule-invariant per slide)	22192	110960	166440	CAD/yr
S3_R10_glass_retrieval	Glass retrieval labour (pulls)	3518.09	17590.4	26385.7	CAD/yr
S3_R10_recut	Recuts for discarded glass (incl. block pull)	13328.5	66642.5	99963.8	CAD/yr
S3_R10_dig_storage	WSI archive storage + ingest operations	5171.65	20686.7	27773.8	CAD/yr
S3_R10_dig_restore_fees	Archive retrieval/rehydration and request fees	193.752	968.762	1453.14	CAD/yr
S3_R10_dig_hot	Hot storage of restored cases (6 months)	1039.34	5196.68	7795.01	CAD/yr
S3_R10_dig_egress	Egress of restored cases	753.518	3767.59	5651.39	CAD/yr
S3_R10_dig_retrieval	Digital retrieval total (fees + hot + egress)	1986.61	9933.03	14899.5	CAD/yr
S3_R10_retrieval_all	Retrieval and pull total (glass pulls + recuts + digital retrieval)	18833.2	94166	141249	CAD/yr
S3_R10_glass_total	Glass subtotal	46455.5	231906	347674	CAD/yr
S3_R10_dig_total	Digital subtotal	7158.25	30619.8	42673.4	CAD/yr
S3_R10_per_slide	Cost per slide accessioned	0.536137	0.525052	0.520464	CAD/slide
S3_R10_per_slide_yr	Cost per slide-year retained	0.0536137	0.0525052	0.0520464	CAD/slide-yr
S3_R10_req_all	Requests per year (all ages)	1833.33	9166.67	13750	count/yr
S3_R10_req_digital	Requests served from WSI	1350	6750	10125	count/yr
S3_R10_req_glass	Requests served by glass pull	316.667	1583.33	2375	count/yr
S3_R10_req_recut	Requests met by recut	166.667	833.333	1250	count/yr
S3_R10_stacks	Glass stacks in use (12 cabinets each)	20	99	148	stacks
S3_R10_wsi_tb	WSI held (TB)	150	750	1125	TB
S3_R10_restored_tb	Restored per year (TB)	6.075	30.375	45.5625	TB
S3_R10_npc	NPC over H_NPC years at DISC from an empty archive (secondary)	1.0468e+06	5.08851e+06	7.57301e+06	CAD
S3_R10_cum	Cumulative undiscounted cost over H_NPC years (secondary)	1.32514e+06	6.44837e+06	9.59461e+06	CAD
Scenario 3 glass + selective WSI (10% of slides, 90% coverage), 20-year retention (steady state, CAD/yr)
S3_R20_total	Total	50838.3	252409	376799	CAD/yr
S3_R20_glass_storage	Glass storage (space + annualized cabinets)	14833.8	73056.6	109399	CAD/yr
S3_R20_filing_destr	Filing + destruction (rule-invariant per slide)	22192	110960	166440	CAD/yr
S3_R20_glass_retrieval	Glass retrieval labour (pulls)	3869.9	19349.5	29024.2	CAD/yr
S3_R20_recut	Recuts for discarded glass (incl. block pull)	9.09166e-12	3.63666e-11	1.091e-10	CAD/yr
S3_R20_dig_storage	WSI archive storage + ingest operations	7757.39	38116.4	55546.4	CAD/yr
S3_R20_dig_restore_fees	Archive retrieval/rehydration and request fees	213.128	1065.64	1598.46	CAD/yr
S3_R20_dig_hot	Hot storage of restored cases (6 months)	1143.27	5716.34	8574.52	CAD/yr
S3_R20_dig_egress	Egress of restored cases	828.87	4144.35	6216.52	CAD/yr
S3_R20_dig_retrieval	Digital retrieval total (fees + hot + egress)	2185.27	10926.3	16389.5	CAD/yr
S3_R20_retrieval_all	Retrieval and pull total (glass pulls + recuts + digital retrieval)	6055.16	30275.8	45413.7	CAD/yr
S3_R20_glass_total	Glass subtotal	40895.7	203366	304863	CAD/yr
S3_R20_dig_total	Digital subtotal	9942.66	49042.7	71935.9	CAD/yr
S3_R20_per_slide	Cost per slide accessioned	0.508383	0.504817	0.502399	CAD/slide
S3_R20_per_slide_yr	Cost per slide-year retained	0.0254192	0.0252409	0.02512	CAD/slide-yr
S3_R20_req_all	Requests per year (all ages)	1833.33	9166.67	13750	count/yr
S3_R20_req_digital	Requests served from WSI	1485	7425	11137.5	count/yr
S3_R20_req_glass	Requests served by glass pull	348.333	1741.67	2612.5	count/yr
S3_R20_req_recut	Requests met by recut	1.13687e-13	4.54747e-13	1.36424e-12	count/yr
S3_R20_stacks	Glass stacks in use (12 cabinets each)	40	197	295	stacks
S3_R20_wsi_tb	WSI held (TB)	300	1500	2250	TB
S3_R20_restored_tb	Restored per year (TB)	6.6825	33.4125	50.1187	TB
S3_R20_npc	NPC over H_NPC years at DISC from an empty archive (secondary)	988693	4.81953e+06	7.20158e+06	CAD
S3_R20_cum	Cumulative undiscounted cost over H_NPC years (secondary)	1.24902e+06	6.09957e+06	9.11369e+06	CAD
Increment of the 20-year rule over the 10-year rule (steady state)
S1_d20_abs	Scenario 1 glass only: 20 y minus 10 y	-4059.97	-21041.5	-31562.3	CAD/yr
S1_d20_pct	Scenario 1 glass only: 20 y vs 10 y, % of 10 y	-0.0660656	-0.0685622	-0.0685898	%
S1_d20_glass_storage	Scenario 1 glass only: 20 y minus 10 y, component glass_storage	7416.91	36342.9	54514.3	CAD/yr
S1_d20_glass_retrieval	Scenario 1 glass only: 20 y minus 10 y, component glass_retrieval	1851.62	9258.12	13887.2	CAD/yr
S1_d20_recut	Scenario 1 glass only: 20 y minus 10 y, component recut	-13328.5	-66642.5	-99963.8	CAD/yr
S1_d20_dig_storage	Scenario 1 glass only: 20 y minus 10 y, component dig_storage	0	0	0	CAD/yr
S1_d20_dig_retrieval	Scenario 1 glass only: 20 y minus 10 y, component dig_retrieval	0	0	0	CAD/yr
S1_d20_npc_abs	Scenario 1 glass only: 20 y minus 10 y, NPC (secondary)	-75656.9	-387870	-581340	CAD
S1_d20_npc_pct	Scenario 1 glass only: 20 y vs 10 y, NPC % (secondary)	-0.0608433	-0.0624578	-0.0624345	%
S2_d20_abs	Scenario 2 glass + WSI of every slide: 20 y minus 10 y	30024.2	153210	226893	CAD/yr
S2_d20_pct	Scenario 2 glass + WSI of every slide: 20 y vs 10 y, % of 10 y	0.352754	0.368205	0.363438	%
S2_d20_glass_storage	Scenario 2 glass + WSI of every slide: 20 y minus 10 y, component glass_storage	7416.91	36342.9	54514.3	CAD/yr
S2_d20_glass_retrieval	Scenario 2 glass + WSI of every slide: 20 y minus 10 y, component glass_retrieval	185.162	925.812	1388.72	CAD/yr
S2_d20_recut	Scenario 2 glass + WSI of every slide: 20 y minus 10 y, component recut	-13328.5	-66642.5	-99963.8	CAD/yr
S2_d20_dig_storage	Scenario 2 glass + WSI of every slide: 20 y minus 10 y, component dig_storage	35529.9	181480	269299	CAD/yr
S2_d20_dig_retrieval	Scenario 2 glass + WSI of every slide: 20 y minus 10 y, component dig_retrieval	220.734	1103.67	1655.5	CAD/yr
S2_d20_npc_abs	Scenario 2 glass + WSI of every slide: 20 y minus 10 y, NPC (secondary)	308195	1.5782e+06	2.33344e+06	CAD
S2_d20_npc_pct	Scenario 2 glass + WSI of every slide: 20 y vs 10 y, NPC % (secondary)	0.184495	0.19368	0.191053	%
S3_d20_abs	Scenario 3 glass + selective WSI (10% of slides, 90% coverage): 20 y minus 10 y	-2775.38	-10117.7	-13548.3	CAD/yr
S3_d20_pct	Scenario 3 glass + selective WSI (10% of slides, 90% coverage): 20 y vs 10 y, % of 10 y	-0.0517663	-0.0385396	-0.0347084	%
S3_d20_glass_storage	Scenario 3 glass + selective WSI (10% of slides, 90% coverage): 20 y minus 10 y, component glass_storage	7416.91	36342.9	54514.3	CAD/yr
S3_d20_glass_retrieval	Scenario 3 glass + selective WSI (10% of slides, 90% coverage): 20 y minus 10 y, component glass_retrieval	351.809	1759.04	2638.57	CAD/yr
S3_d20_recut	Scenario 3 glass + selective WSI (10% of slides, 90% coverage): 20 y minus 10 y, component recut	-13328.5	-66642.5	-99963.8	CAD/yr
S3_d20_dig_storage	Scenario 3 glass + selective WSI (10% of slides, 90% coverage): 20 y minus 10 y, component dig_storage	2585.74	17429.7	27772.6	CAD/yr
S3_d20_dig_retrieval	Scenario 3 glass + selective WSI (10% of slides, 90% coverage): 20 y minus 10 y, component dig_retrieval	198.661	993.303	1489.95	CAD/yr
S3_d20_npc_abs	Scenario 3 glass + selective WSI (10% of slides, 90% coverage): 20 y minus 10 y, NPC (secondary)	-58102.5	-268983	-371429	CAD
S3_d20_npc_pct	Scenario 3 glass + selective WSI (10% of slides, 90% coverage): 20 y vs 10 y, NPC % (secondary)	-0.0555051	-0.0528608	-0.0490464	%
Story numbers
STORY_glass_incr	Glass-only era: increment of a 20-y rule (S1, 20 y minus 10 y)	-4059.97	-21041.5	-31562.3	CAD/yr
STORY_glass_incr_pct	Glass-only era: increment, % of S1 10 y	-0.0660656	-0.0685622	-0.0685898	%
STORY_digital_incr	Digital era: increment of a 20-y rule with WSI of every slide (S2, 20 y minus 10 y)	30024.2	153210	226893	CAD/yr
STORY_digital_incr_pct	Digital era: increment, % of S2 10 y	0.352754	0.368205	0.363438	%
STORY_ratio_S2_S1_incr	Ratio: S2 increment / S1 increment (how much more the 10 vs 20 y choice matters with full WSI)	-7.39517	-7.28129	-7.18874	x
STORY_wsi_storage_incr	WSI storage component of the S2 increment	35529.9	181480	269299	CAD/yr
STORY_ratio_wsi_vs_glass_storage_incr	WSI storage increment / glass storage increment (S2)	4.79038	4.99354	4.93996	x
STORY_ratio_S3_S1_incr	Ratio: S3 increment / S1 increment	0.683596	0.480842	0.429257	x
STORY_S2_vs_S1_10_abs	Full WSI copy at 10 y: S2 minus S1	23659.9	109201	164137	CAD/yr
STORY_S2_vs_S1_10_pct	Full WSI copy at 10 y: S2 vs S1, %	0.385004	0.355823	0.356695	%
STORY_S2_vs_S1_20_pct	Full WSI copy at 20 y: S2 vs S1, %	1.0061	0.991592	0.985988	%
STORY_S2R20_over_S1R10	S2 at 20 y as a multiple of S1 at 10 y	1.87357	1.85504	1.84977	x
STORY_S3_vs_S1_10_abs	Selective WSI at 10 y: S3 minus S1	-7839.91	-44371	-69812.8	CAD/yr
STORY_S3_vs_S1_10_pct	Selective WSI at 10 y: S3 vs S1, %	-0.127574	-0.144579	-0.151714	%
STORY_S3_vs_S1_20_pct	Selective WSI at 20 y: S3 vs S1, %	-0.114217	-0.117007	-0.120857	%
STORY_S3_vs_S2_10_pct	Selective WSI at 10 y: S3 vs S2, %	-0.370092	-0.369077	-0.374741	%
STORY_S3_vs_S2_20_pct	Selective WSI at 20 y: S3 vs S2, %	-0.558456	-0.55664	-0.557327	%
STORY_S1R10_storage_share	S1 10 y: glass storage share of total	0.120691	0.119629	0.119274	%
STORY_S1R10_retrieval_share	S1 10 y: retrieval and pull share of total (pulls + recuts)	0.518192	0.518818	0.519027	%
STORY_S1R10_filing_share	S1 10 y: filing + destruction share of total	0.361117	0.361553	0.361699	%
STORY_S2R10_wsi_storage_share	S2 10 y: WSI storage share of the digital subtotal	0.945261	0.942674	0.94274	%
STORY_S2R10_dig_retr_share	S2 10 y: digital retrieval (fees + hot + egress) share of digital subtotal	0.0547394	0.0573263	0.0572598	%
STORY_S2R10_hot_share_of_retr	S2 10 y: hot hold share of digital retrieval	0.523171	0.523171	0.523171	%
STORY_S2R10_pulls_avoided_value	S2 10 y: value of glass pulls avoided vs S1 10 y	16664.6	83323.1	124985	CAD/yr
STORY_S1R20_space_m2_extra	Extra gross floor area of a 20-y glass archive	10.0291	49.1428	73.7143	m2
STORY_S1R20_cabinets_extra	Extra cabinets of a 20-y glass archive	240	1176	1764	cabinets
Recut share: break-even and reconciliation (S1 glass only). v6 base 0.5%; reported in the article.
RECUT_share_base	Recut share used (v6 base 0.5%; Ali 2023 anchored)	0.005	0.005	0.005	share
RECUT_rold_base	Implied request rate at ages 10 to 19 (per case-year)	0.0005	0.0005	0.0005	per case-yr
RECUT_requests_base	Recut requests per year at steady state, 10-y rule	166.667	833.333	1250	requests/yr
RECUT_slides_base	Slides recut per year at steady state, 10-y rule	500	2500	3750	slides/yr
RECUT_cost_per_request	Cost per recut request (recut + H&E of SPC slides + block pull)	79.9711	79.9711	79.9711	CAD/request
RECUT_breakeven_S1	Break-even recut share: S1 20 y = S1 10 y (closed form: storage increment / (cases x (recut cost - pull saved)))	0.00323124	0.00316662	0.00316662	share
RECUT_breakeven_rold	Break-even expressed per case-year (share / 10)	0.000323124	0.000316662	0.000316662	per case-yr
RECUT_breakeven_over_base	Break-even / base recut share	0.646248	0.633323	0.633323	x
RECUT_pkg_tail_share	Prior model S3 flat tail expressed as recut share (earlier model version B base 0.083% per case-yr x 10)	0.00833333	0.00833333	0.00833333	share
RECUT_breakeven_S2_approx	Scenario 2 glass + WSI of every slide: recut share at which 20 y = 10 y (linear interpolation between 0 and RS_5; above 100% means never)	0.0166169	0.0168559	0.0167052	share
RECUT_breakeven_S3_approx	Scenario 3 glass + selective WSI (10% of slides, 90% coverage): recut share at which 20 y = 10 y (linear interpolation between 0 and RS_5; above 100% means never)	0.003914	0.0042082	0.00429314	share
Selective WSI (scenario 3)
SEL_share	Share of slides with WSI retained	0.1	0.1	0.1	share
SEL_capture	Coverage of digitally servable requests	0.9	0.9	0.9	share
SEL_gamma_implied	Implied capture-curve exponent (literature-calibrated base 3, better 7.5)	21.8543	21.8543	21.8543	exponent
SEL_digital_req_share_10	Share of all requests served digitally, S3 10 y	0.736364	0.736364	0.736364	%
SEL_breakeven_capture_10	S3 10 y: coverage at which S3 = S1 (linear between random 10% and base 90%)	0.357719	0.286177	0.256146	share
SEL_breakeven_capture_20	S3 20 y: coverage at which S3 = S1 (linear between random 10% and base 90%)	0.487794	0.479361	0.46571	share
Sensitivity highlights (from Sensitivity sheet)
SENS_rs0_S1_pct	Recut share 0: S1 20 y vs 10 y	0.154117	0.151268	0.151346	%
SENS_rs0_S2_pct	Recut share 0: S2 20 y vs 10 y	0.598269	0.623319	0.61757	%
SENS_rs0_S3_pct	Recut share 0: S3 20 y vs 10 y	0.248296	0.274513	0.283373	%
SENS_rs0_S1_abs	Recut share 0: S1 20 y minus 10 y	7416.91	36342.9	54514.3	CAD/yr
SENS_rs0_S3_10	Recut share 0: S3 10 y total	40285.2	195884	290384	CAD/yr
SENS_rs0_S3_vs_S1_10	Recut share 0: S3 minus S1 at 10 y	-7839.91	-44371	-69812.8	CAD/yr
SENS_rs0_S2_vs_S1_10	Recut share 0: S2 minus S1 at 10 y	23659.9	109201	164137	CAD/yr
SENS_rs1_S1_pct	Recut share 0.001%: S1 20 y vs 10 y	0.153555	0.150707	0.150784	%
SENS_rs1_S2_pct	Recut share 0.001%: S2 20 y vs 10 y	0.597688	0.622712	0.616965	%
SENS_rs1_S3_pct	Recut share 0.001%: S3 20 y vs 10 y	0.247498	0.273674	0.282519	%
SENS_rs1_S1_abs	Recut share 0.001%: S1 20 y minus 10 y	7393.96	36228.1	54342.2	CAD/yr
SENS_rs1_S3_10	Recut share 0.001%: S3 10 y total	40311.9	196017	290584	CAD/yr
SENS_rs1_S3_vs_S1_10	Recut share 0.001%: S3 minus S1 at 10 y	-7839.91	-44371	-69812.8	CAD/yr
SENS_rs1_S2_vs_S1_10	Recut share 0.001%: S2 minus S1 at 10 y	23659.9	109201	164137	CAD/yr
SENS_rs3_S1_pct	Recut share 0.1% (dossier low R_OLD x 10): S1 20 y vs 10 y	0.100836	0.0980585	0.0981063	%
SENS_rs3_S2_pct	Recut share 0.1% (dossier low R_OLD x 10): S2 20 y vs 10 y	0.542134	0.564798	0.559276	%
SENS_rs3_S3_pct	Recut share 0.1% (dossier low R_OLD x 10): S3 20 y vs 10 y	0.173385	0.195947	0.203366	%
SENS_rs3_S1_abs	Recut share 0.1% (dossier low R_OLD x 10): S1 20 y minus 10 y	5121.54	24866	37299	CAD/yr
SENS_rs3_S3_10	Recut share 0.1% (dossier low R_OLD x 10): S3 10 y total	42950.9	209212	310377	CAD/yr
SENS_rs3_S3_vs_S1_10	Recut share 0.1% (dossier low R_OLD x 10): S3 minus S1 at 10 y	-7839.91	-44371	-69812.8	CAD/yr
SENS_rs3_S2_vs_S1_10	Recut share 0.1% (dossier low R_OLD x 10): S2 minus S1 at 10 y	23659.9	109201	164137	CAD/yr
SENS_rs4_S1_pct	Recut share 0.01% (v5 base, author proposal): S1 20 y vs 10 y	0.148525	0.145683	0.145758	%
SENS_rs4_S2_pct	Recut share 0.01% (v5 base, author proposal): S2 20 y vs 10 y	0.592469	0.617267	0.611542	%
SENS_rs4_S3_pct	Recut share 0.01% (v5 base, author proposal): S3 20 y vs 10 y	0.240362	0.266178	0.27488	%
SENS_rs4_S1_abs	Recut share 0.01% (v5 base, author proposal): S1 20 y minus 10 y	7187.38	35195.2	52792.8	CAD/yr
SENS_rs4_S3_10	Recut share 0.01% (v5 base, author proposal): S3 10 y total	40551.8	197217	292383	CAD/yr
SENS_rs4_S3_vs_S1_10	Recut share 0.01% (v5 base, author proposal): S3 minus S1 at 10 y	-7839.91	-44371	-69812.8	CAD/yr
SENS_rs4_S2_vs_S1_10	Recut share 0.01% (v5 base, author proposal): S2 minus S1 at 10 y	23659.9	109201	164137	CAD/yr
SENS_rs5_S1_pct	Recut share 1%: S1 20 y vs 10 y	-0.207762	-0.209953	-0.210023	%
SENS_rs5_S2_pct	Recut share 1%: S2 20 y vs 10 y	0.173722	0.183528	0.179457	%
SENS_rs5_S3_pct	Recut share 1%: S3 20 y vs 10 y	-0.232341	-0.224833	-0.22309	%
SENS_rs5_S1_abs	Recut share 1%: S1 20 y minus 10 y	-15536.9	-78426	-117639	CAD/yr
SENS_rs5_S3_10	Recut share 1%: S3 10 y total	66942.2	329169	490311	CAD/yr
SENS_rs5_S3_vs_S1_10	Recut share 1%: S3 minus S1 at 10 y	-7839.91	-44371	-69812.8	CAD/yr
SENS_rs5_S2_vs_S1_10	Recut share 1%: S2 minus S1 at 10 y	23659.9	109201	164137	CAD/yr
SENS_rspkg_S1_pct	Recut share = prior model S3 flat tail (0.83%): S1 20 y vs 10 y	-0.166496	-0.168783	-0.168842	%
SENS_rspkg_S2_pct	Recut share = prior model S3 flat tail (0.83%): S2 20 y vs 10 y	0.227758	0.239148	0.234869	%
SENS_rspkg_S3_pct	Recut share = prior model S3 flat tail (0.83%): S3 20 y vs 10 y	-0.180707	-0.171723	-0.169453	%
SENS_rspkg_S1_abs	Recut share = prior model S3 flat tail (0.83%): S1 20 y minus 10 y	-11711.2	-59297.8	-88946.7	CAD/yr
SENS_rspkg_S3_10	Recut share = prior model S3 flat tail (0.83%): S3 10 y total	62499.4	306955	456990	CAD/yr
SENS_rspkg_S3_vs_S1_10	Recut share = prior model S3 flat tail (0.83%): S3 minus S1 at 10 y	-7839.91	-44371	-69812.8	CAD/yr
SENS_rspkg_S2_vs_S1_10	Recut share = prior model S3 flat tail (0.83%): S2 minus S1 at 10 y	23659.9	109201	164137	CAD/yr
SENS_rsgb_S1_pct	Recut share = prior model S2 OLD_RECALL x 10 (2%): S1 20 y vs 10 y	-0.379445	-0.381187	-0.381279	%
SENS_rsgb_S2_pct	Recut share = prior model S2 OLD_RECALL x 10 (2%): S2 20 y vs 10 y	-0.069894	-0.0659544	-0.0691044	%
SENS_rsgb_S3_pct	Recut share = prior model S2 OLD_RECALL x 10 (2%): S3 20 y vs 10 y	-0.439208	-0.436342	-0.436159	%
SENS_rsgb_S1_abs	Recut share = prior model S2 OLD_RECALL x 10 (2%): S1 20 y minus 10 y	-38490.6	-193195	-289792	CAD/yr
SENS_rsgb_S3_10	Recut share = prior model S2 OLD_RECALL x 10 (2%): S3 10 y total	93599.2	462454	690239	CAD/yr
SENS_rsgb_S3_vs_S1_10	Recut share = prior model S2 OLD_RECALL x 10 (2%): S3 minus S1 at 10 y	-7839.91	-44371	-69812.8	CAD/yr
SENS_rsgb_S2_vs_S1_10	Recut share = prior model S2 OLD_RECALL x 10 (2%): S2 minus S1 at 10 y	23659.9	109201	164137	CAD/yr
SENS_recutoff_S1_pct	Requests for discarded glass not costed (dossier convention): S1 20 y vs 10 y	0.192593	0.189803	0.1899	%
SENS_recutoff_S2_pct	Requests for discarded glass not costed (dossier convention): S2 20 y vs 10 y	0.603924	0.629127	0.623376	%
SENS_recutoff_S3_pct	Requests for discarded glass not costed (dossier convention): S3 20 y vs 10 y	0.26196	0.288564	0.297591	%
SENS_recutoff_S1_abs	Requests for discarded glass not costed (dossier convention): S1 20 y minus 10 y	9268.54	45601	68401.5	CAD/yr
SENS_recutoff_S3_10	Requests for discarded glass not costed (dossier convention): S3 10 y total	40285.2	195884	290384	CAD/yr
SENS_recutoff_S3_vs_S1_10	Requests for discarded glass not costed (dossier convention): S3 minus S1 at 10 y	-7839.91	-44371	-69812.8	CAD/yr
SENS_recutoff_S2_vs_S1_10	Requests for discarded glass not costed (dossier convention): S2 minus S1 at 10 y	23659.9	109201	164137	CAD/yr
SENS_noblock_S1_pct	Recut replaces the pull (no block pull; comparator convention): S1 20 y vs 10 y	-0.0370515	-0.0395896	-0.0396061	%
SENS_noblock_S2_pct	Recut replaces the pull (no block pull; comparator convention): S2 20 y vs 10 y	0.382838	0.39934	0.394457	%
SENS_noblock_S3_pct	Recut replaces the pull (no block pull; comparator convention): S3 20 y vs 10 y	-0.0178462	-0.00339379	0.000900068	%
SENS_noblock_S1_abs	Recut replaces the pull (no block pull; comparator convention): S1 20 y minus 10 y	-2208.35	-11783.4	-17675.1	CAD/yr
SENS_noblock_S3_10	Recut replaces the pull (no block pull; comparator convention): S3 10 y total	51762.1	253268	376460	CAD/yr
SENS_noblock_S3_vs_S1_10	Recut replaces the pull (no block pull; comparator convention): S3 minus S1 at 10 y	-7839.91	-44371	-69812.8	CAD/yr
SENS_noblock_S2_vs_S1_10	Recut replaces the pull (no block pull; comparator convention): S2 minus S1 at 10 y	23659.9	109201	164137	CAD/yr
SENS_cov_lo_S1_pct	Selective WSI 5% of slides cover 80% of requests: S1 20 y vs 10 y	-0.0660656	-0.0685622	-0.0685898	%
SENS_cov_lo_S2_pct	Selective WSI 5% of slides cover 80% of requests: S2 20 y vs 10 y	0.352754	0.368205	0.363438	%
SENS_cov_lo_S3_pct	Selective WSI 5% of slides cover 80% of requests: S3 20 y vs 10 y	-0.0501358	-0.0635341	-0.0719368	%
SENS_cov_lo_S1_abs	Selective WSI 5% of slides cover 80% of requests: S1 20 y minus 10 y	-4059.97	-21041.5	-31562.3	CAD/yr
SENS_cov_lo_S3_10	Selective WSI 5% of slides cover 80% of requests: S3 10 y total	52473.6	259412	388932	CAD/yr
SENS_cov_lo_S3_vs_S1_10	Selective WSI 5% of slides cover 80% of requests: S3 minus S1 at 10 y	-8980	-47485.8	-71228.6	CAD/yr
SENS_cov_lo_S2_vs_S1_10	Selective WSI 5% of slides cover 80% of requests: S2 minus S1 at 10 y	23659.9	109201	164137	CAD/yr
SENS_cov_hi_S1_pct	Selective WSI 20% of slides cover 95% of requests: S1 20 y vs 10 y	-0.0660656	-0.0685622	-0.0685898	%
SENS_cov_hi_S2_pct	Selective WSI 20% of slides cover 95% of requests: S2 20 y vs 10 y	0.352754	0.368205	0.363438	%
SENS_cov_hi_S3_pct	Selective WSI 20% of slides cover 95% of requests: S3 20 y vs 10 y	0.0418882	0.0275785	0.0268873	%
SENS_cov_hi_S1_abs	Selective WSI 20% of slides cover 95% of requests: S1 20 y minus 10 y	-4059.97	-21041.5	-31562.3	CAD/yr
SENS_cov_hi_S3_10	Selective WSI 20% of slides cover 95% of requests: S3 10 y total	55476.8	276342	412700	CAD/yr
SENS_cov_hi_S3_vs_S1_10	Selective WSI 20% of slides cover 95% of requests: S3 minus S1 at 10 y	-5976.87	-30554.9	-47460.5	CAD/yr
SENS_cov_hi_S2_vs_S1_10	Selective WSI 20% of slides cover 95% of requests: S2 minus S1 at 10 y	23659.9	109201	164137	CAD/yr
SENS_cov_rand_S1_pct	Selective WSI random: 10% of slides cover 10% of requests: S1 20 y vs 10 y	-0.0660656	-0.0685622	-0.0685898	%
SENS_cov_rand_S2_pct	Selective WSI random: 10% of slides cover 10% of requests: S2 20 y vs 10 y	0.352754	0.368205	0.363438	%
SENS_cov_rand_S3_pct	Selective WSI random: 10% of slides cover 10% of requests: S3 20 y vs 10 y	-0.024836	-0.0135311	-0.010216	%
SENS_cov_rand_S1_abs	Selective WSI random: 10% of slides cover 10% of requests: S1 20 y minus 10 y	-4059.97	-21041.5	-31562.3	CAD/yr
SENS_cov_rand_S3_10	Selective WSI random: 10% of slides cover 10% of requests: S3 10 y total	65179.5	320355	477091	CAD/yr
SENS_cov_rand_S3_vs_S1_10	Selective WSI random: 10% of slides cover 10% of requests: S3 minus S1 at 10 y	3725.92	13458.1	16930.8	CAD/yr
SENS_cov_rand_S2_vs_S1_10	Selective WSI random: 10% of slides cover 10% of requests: S2 minus S1 at 10 y	23659.9	109201	164137	CAD/yr
SENS_cov_g3_S1_pct	Selective WSI 10%, literature-calibrated base capture curve (g = 3): S1 20 y vs 10 y	-0.0660656	-0.0685622	-0.0685898	%
SENS_cov_g3_S2_pct	Selective WSI 10%, literature-calibrated base capture curve (g = 3): S2 20 y vs 10 y	0.352754	0.368205	0.363438	%
SENS_cov_g3_S3_pct	Selective WSI 10%, literature-calibrated base capture curve (g = 3): S3 20 y vs 10 y	-0.0297576	-0.0180875	-0.0146726	%
SENS_cov_g3_S1_abs	Selective WSI 10%, literature-calibrated base capture curve (g = 3): S1 20 y minus 10 y	-4059.97	-21041.5	-31562.3	CAD/yr
SENS_cov_g3_S3_10	Selective WSI 10%, literature-calibrated base capture curve (g = 3): S3 10 y total	62707.3	307994	458550	CAD/yr
SENS_cov_g3_S3_vs_S1_10	Selective WSI 10%, literature-calibrated base capture curve (g = 3): S3 minus S1 at 10 y	1253.72	1097.12	-1610.62	CAD/yr
SENS_cov_g3_S2_vs_S1_10	Selective WSI 10%, literature-calibrated base capture curve (g = 3): S2 minus S1 at 10 y	23659.9	109201	164137	CAD/yr
SENS_cov_g75_S1_pct	Selective WSI 10%, literature-calibrated better-prediction curve (g = 7.5): S1 20 y vs 10 y	-0.0660656	-0.0685622	-0.0685898	%
SENS_cov_g75_S2_pct	Selective WSI 10%, literature-calibrated better-prediction curve (g = 7.5): S2 20 y vs 10 y	0.352754	0.368205	0.363438	%
SENS_cov_g75_S3_pct	Selective WSI 10%, literature-calibrated better-prediction curve (g = 7.5): S3 20 y vs 10 y	-0.0385498	-0.0262429	-0.0226557	%
SENS_cov_g75_S1_abs	Selective WSI 10%, literature-calibrated better-prediction curve (g = 7.5): S1 20 y minus 10 y	-4059.97	-21041.5	-31562.3	CAD/yr
SENS_cov_g75_S3_10	Selective WSI 10%, literature-calibrated better-prediction curve (g = 7.5): S3 10 y total	58728	288098	428705	CAD/yr
SENS_cov_g75_S3_vs_S1_10	Selective WSI 10%, literature-calibrated better-prediction curve (g = 7.5): S3 minus S1 at 10 y	-2725.61	-18799.5	-31455.6	CAD/yr
SENS_cov_g75_S2_vs_S1_10	Selective WSI 10%, literature-calibrated better-prediction curve (g = 7.5): S2 minus S1 at 10 y	23659.9	109201	164137	CAD/yr
SENS_cov_nofloor_S1_pct	Selective WSI: study specification literal, 90% of all requests served digitally (no residual glass floor in S3): S1 20 y vs 10 y	-0.0660656	-0.0685622	-0.0685898	%
SENS_cov_nofloor_S2_pct	Selective WSI: study specification literal, 90% of all requests served digitally (no residual glass floor in S3): S2 20 y vs 10 y	0.352754	0.368205	0.363438	%
SENS_cov_nofloor_S3_pct	Selective WSI: study specification literal, 90% of all requests served digitally (no residual glass floor in S3): S3 20 y vs 10 y	-0.0559721	-0.0424623	-0.0385572	%
SENS_cov_nofloor_S1_abs	Selective WSI: study specification literal, 90% of all requests served digitally (no residual glass floor in S3): S1 20 y minus 10 y	-4059.97	-21041.5	-31562.3	CAD/yr
SENS_cov_nofloor_S3_10	Selective WSI: study specification literal, 90% of all requests served digitally (no residual glass floor in S3): S3 10 y total	52168	255298	379505	CAD/yr
SENS_cov_nofloor_S3_vs_S1_10	Selective WSI: study specification literal, 90% of all requests served digitally (no residual glass floor in S3): S3 minus S1 at 10 y	-9285.64	-51599.7	-80655.8	CAD/yr
SENS_cov_nofloor_S2_vs_S1_10	Selective WSI: study specification literal, 90% of all requests served digitally (no residual glass floor in S3): S2 minus S1 at 10 y	23659.9	109201	164137	CAD/yr
SENS_tier2_S1_pct	Tier: AWS Glacier Deep Archive (list): S1 20 y vs 10 y	-0.0660656	-0.0685622	-0.0685898	%
SENS_tier2_S2_pct	Tier: AWS Glacier Deep Archive (list): S2 20 y vs 10 y	0.436024	0.43478	0.434896	%
SENS_tier2_S3_pct	Tier: AWS Glacier Deep Archive (list): S3 20 y vs 10 y	-0.0136905	-0.0165019	-0.0165096	%
SENS_tier2_S1_abs	Tier: AWS Glacier Deep Archive (list): S1 20 y minus 10 y	-4059.97	-21041.5	-31562.3	CAD/yr
SENS_tier2_S3_10	Tier: AWS Glacier Deep Archive (list): S3 10 y total	53197.8	265618	398241	CAD/yr
SENS_tier2_S3_vs_S1_10	Tier: AWS Glacier Deep Archive (list): S3 minus S1 at 10 y	-8255.87	-41279.4	-61919	CAD/yr
SENS_tier2_S2_vs_S1_10	Tier: AWS Glacier Deep Archive (list): S2 minus S1 at 10 y	31894.6	159473	239209	CAD/yr
SENS_tier3_S1_pct	Tier: Azure Archive LRS pay-as-you-go: S1 20 y vs 10 y	-0.0660656	-0.0685622	-0.0685898	%
SENS_tier3_S2_pct	Tier: Azure Archive LRS pay-as-you-go: S2 20 y vs 10 y	0.4366	0.435354	0.43547	%
SENS_tier3_S3_pct	Tier: Azure Archive LRS pay-as-you-go: S3 20 y vs 10 y	-0.0139811	-0.0168002	-0.016808	%
SENS_tier3_S1_abs	Tier: Azure Archive LRS pay-as-you-go: S1 20 y minus 10 y	-4059.97	-21041.5	-31562.3	CAD/yr
SENS_tier3_S3_10	Tier: Azure Archive LRS pay-as-you-go: S3 10 y total	53061.5	264937	397220	CAD/yr
SENS_tier3_S3_vs_S1_10	Tier: Azure Archive LRS pay-as-you-go: S3 minus S1 at 10 y	-8392.13	-41960.6	-62941	CAD/yr
SENS_tier3_S2_vs_S1_10	Tier: Azure Archive LRS pay-as-you-go: S2 minus S1 at 10 y	31737	158685	238027	CAD/yr
SENS_tier4_S1_pct	Tier: Google Cloud Archive: S1 20 y vs 10 y	-0.0660656	-0.0685622	-0.0685898	%
SENS_tier4_S2_pct	Tier: Google Cloud Archive: S2 20 y vs 10 y	0.524733	0.523754	0.52387	%
SENS_tier4_S3_pct	Tier: Google Cloud Archive: S3 20 y vs 10 y	0.0202136	0.0175662	0.017574	%
SENS_tier4_S1_abs	Tier: Google Cloud Archive: S1 20 y minus 10 y	-4059.97	-21041.5	-31562.3	CAD/yr
SENS_tier4_S3_10	Tier: Google Cloud Archive: S3 10 y total	55539.8	277328	415807	CAD/yr
SENS_tier4_S3_vs_S1_10	Tier: Google Cloud Archive: S3 minus S1 at 10 y	-5913.85	-29569.3	-44353.9	CAD/yr
SENS_tier4_S2_vs_S1_10	Tier: Google Cloud Archive: S2 minus S1 at 10 y	50463.4	252317	378475	CAD/yr
SENS_x20_S1_pct	Scan resolution 20x (0.5 GB/slide): S1 20 y vs 10 y	-0.0660656	-0.0685622	-0.0685898	%
SENS_x20_S2_pct	Scan resolution 20x (0.5 GB/slide): S2 20 y vs 10 y	0.112998	0.110115	0.108609	%
SENS_x20_S3_pct	Scan resolution 20x (0.5 GB/slide): S3 20 y vs 10 y	-0.110518	-0.0948077	-0.0880706	%
SENS_x20_S1_abs	Scan resolution 20x (0.5 GB/slide): S1 20 y minus 10 y	-4059.97	-21041.5	-31562.3	CAD/yr
SENS_x20_S3_10	Scan resolution 20x (0.5 GB/slide): S3 10 y total	49705.7	242986	363001	CAD/yr
SENS_x20_S3_vs_S1_10	Scan resolution 20x (0.5 GB/slide): S3 minus S1 at 10 y	-11747.9	-63911.1	-97159.5	CAD/yr
SENS_x20_S2_vs_S1_10	Scan resolution 20x (0.5 GB/slide): S2 minus S1 at 10 y	-2996.18	-18907.7	-28361.6	CAD/yr
SENS_p0lo_S1_pct	Request rate 2.5 per 100 cases: S1 20 y vs 10 y	-0.0777839	-0.0807406	-0.0807789	%
SENS_p0lo_S2_pct	Request rate 2.5 per 100 cases: S2 20 y vs 10 y	0.361371	0.377409	0.37252	%
SENS_p0lo_S3_pct	Request rate 2.5 per 100 cases: S3 20 y vs 10 y	-0.0545676	-0.0406717	-0.0366464	%
SENS_p0lo_S1_abs	Request rate 2.5 per 100 cases: S1 20 y minus 10 y	-4059.97	-21041.5	-31562.3	CAD/yr
SENS_p0lo_S3_10	Request rate 2.5 per 100 cases: S3 10 y total	50861.4	248765	369705	CAD/yr
SENS_p0lo_S3_vs_S1_10	Request rate 2.5 per 100 cases: S3 minus S1 at 10 y	-1334.13	-11842.1	-21019.5	CAD/yr
SENS_p0lo_S2_vs_S1_10	Request rate 2.5 per 100 cases: S2 minus S1 at 10 y	30888.5	145344	218352	CAD/yr
SENS_p0hi_S1_pct	Request rate 12 per 100 cases: S1 20 y vs 10 y	-0.0464653	-0.0482039	-0.0482176	%
SENS_p0hi_S2_pct	Request rate 12 per 100 cases: S2 20 y vs 10 y	0.330677	0.34467	0.340205	%
SENS_p0hi_S3_pct	Request rate 12 per 100 cases: S3 20 y vs 10 y	-0.0452604	-0.0336069	-0.0303047	%
SENS_p0hi_S1_abs	Request rate 12 per 100 cases: S1 20 y minus 10 y	-4059.97	-21041.5	-31562.3	CAD/yr
SENS_p0hi_S3_10	Request rate 12 per 100 cases: S3 10 y total	61320.3	301059	448099	CAD/yr
SENS_p0hi_S3_vs_S1_10	Request rate 12 per 100 cases: S3 minus S1 at 10 y	-26056.1	-135452	-206482	CAD/yr
SENS_p0hi_S2_vs_S1_10	Request rate 12 per 100 cases: S2 minus S1 at 10 y	3419.7	8000.17	12204.8	CAD/yr
SENS_philo_S1_pct	Residual glass share low (0.2 per 100): S1 20 y vs 10 y	-0.0660656	-0.0685622	-0.0685898	%
SENS_philo_S2_pct	Residual glass share low (0.2 per 100): S2 20 y vs 10 y	0.355649	0.371348	0.366524	%
SENS_philo_S3_pct	Residual glass share low (0.2 per 100): S3 20 y vs 10 y	-0.0542621	-0.0408669	-0.0369916	%
SENS_philo_S1_abs	Residual glass share low (0.2 per 100): S1 20 y minus 10 y	-4059.97	-21041.5	-31562.3	CAD/yr
SENS_philo_S3_10	Residual glass share low (0.2 per 100): S3 10 y total	52746.3	258189	383842	CAD/yr
SENS_philo_S3_vs_S1_10	Residual glass share low (0.2 per 100): S3 minus S1 at 10 y	-8707.35	-48708.2	-76318.6	CAD/yr
SENS_philo_S2_vs_S1_10	Residual glass share low (0.2 per 100): S2 minus S1 at 10 y	22696.1	104382	156908	CAD/yr
SENS_phihi_S1_pct	Residual glass share high (1.7 per 100): S1 20 y vs 10 y	-0.0660656	-0.0685622	-0.0685898	%
SENS_phihi_S2_pct	Residual glass share high (1.7 per 100): S2 20 y vs 10 y	0.341802	0.35633	0.351777	%
SENS_phihi_S3_pct	Residual glass share high (1.7 per 100): S3 20 y vs 10 y	-0.0425413	-0.0299519	-0.0262892	%
SENS_phihi_S1_abs	Residual glass share high (1.7 per 100): S1 20 y minus 10 y	-4059.97	-21041.5	-31562.3	CAD/yr
SENS_phihi_S3_10	Residual glass share high (1.7 per 100): S3 10 y total	57083.5	279875	416371	CAD/yr
SENS_phihi_S3_vs_S1_10	Residual glass share high (1.7 per 100): S3 minus S1 at 10 y	-4370.16	-27022.3	-43789.7	CAD/yr
SENS_phihi_S2_vs_S1_10	Residual glass share high (1.7 per 100): S2 minus S1 at 10 y	27515.2	128478	193052	CAD/yr
SENS_ev10_S1_pct	Glass retrieval 10 min per request: S1 20 y vs 10 y	-0.0742595	-0.0770773	-0.0771122	%
SENS_ev10_S2_pct	Glass retrieval 10 min per request: S2 20 y vs 10 y	0.364553	0.380509	0.375667	%
SENS_ev10_S3_pct	Glass retrieval 10 min per request: S3 20 y vs 10 y	-0.0439174	-0.030053	-0.026008	%
SENS_ev10_S1_abs	Glass retrieval 10 min per request: S1 20 y minus 10 y	-4059.97	-21041.5	-31562.3	CAD/yr
SENS_ev10_S3_10	Glass retrieval 10 min per request: S3 10 y total	51826	253588	376940	CAD/yr
SENS_ev10_S3_vs_S1_10	Glass retrieval 10 min per request: S3 minus S1 at 10 y	-2846.72	-19405.1	-32363.9	CAD/yr
SENS_ev10_S2_vs_S1_10	Glass retrieval 10 min per request: S2 minus S1 at 10 y	29207.9	136941	205747	CAD/yr
SENS_ev20_S1_pct	Glass retrieval 20 min per request: S1 20 y vs 10 y	-0.0595003	-0.0617413	-0.0617637	%
SENS_ev20_S2_pct	Glass retrieval 20 min per request: S2 20 y vs 10 y	0.341292	0.35626	0.351566	%
SENS_ev20_S3_pct	Glass retrieval 20 min per request: S3 20 y vs 10 y	-0.0591086	-0.0464674	-0.042831	%
SENS_ev20_S1_abs	Glass retrieval 20 min per request: S1 20 y minus 10 y	-4059.97	-21041.5	-31562.3	CAD/yr
SENS_ev20_S3_10	Glass retrieval 20 min per request: S3 10 y total	55401.4	271465	403755	CAD/yr
SENS_ev20_S3_vs_S1_10	Glass retrieval 20 min per request: S3 minus S1 at 10 y	-12833.1	-69337	-107262	CAD/yr
SENS_ev20_S2_vs_S1_10	Glass retrieval 20 min per request: S2 minus S1 at 10 y	18111.9	81461.2	122527	CAD/yr
SENS_evoff_S1_pct	Glass on site, off-site retrieval cost per request: S1 20 y vs 10 y	-0.0495703	-0.051428	-0.0514435	%
SENS_evoff_S2_pct	Glass on site, off-site retrieval cost per request: S2 20 y vs 10 y	0.319154	0.333212	0.328657	%
SENS_evoff_S3_pct	Glass on site, off-site retrieval cost per request: S3 20 y vs 10 y	-0.072557	-0.0609601	-0.0576676	%
SENS_evoff_S1_abs	Glass on site, off-site retrieval cost per request: S1 20 y minus 10 y	-4059.97	-21041.5	-31562.3	CAD/yr
SENS_evoff_S3_10	Glass on site, off-site retrieval cost per request: S3 10 y total	59005	289483	430782	CAD/yr
SENS_evoff_S3_vs_S1_10	Glass on site, off-site retrieval cost per request: S3 minus S1 at 10 y	-22898.3	-119663	-182751	CAD/yr
SENS_evoff_S2_vs_S1_10	Glass on site, off-site retrieval cost per request: S2 minus S1 at 10 y	6928.3	25543.2	38650	CAD/yr
SENS_offsite_S1_pct	Glass archive off site (vendor storage, intake, fees, retrieval): S1 20 y vs 10 y	0.0132977	0.0133384	0.0133418	%
SENS_offsite_S2_pct	Glass archive off site (vendor storage, intake, fees, retrieval): S2 20 y vs 10 y	0.0864883	0.0888561	0.087981	%
SENS_offsite_S3_pct	Glass archive off site (vendor storage, intake, fees, retrieval): S3 20 y vs 10 y	0.0134999	0.0157766	0.0163286	%
SENS_offsite_S1_abs	Glass archive off site (vendor storage, intake, fees, retrieval): S1 20 y minus 10 y	5779.74	28898.7	43348.1	CAD/yr
SENS_offsite_S3_10	Glass archive off site (vendor storage, intake, fees, retrieval): S3 10 y total	411744	2.04692e+06	3.0663e+06	CAD/yr
SENS_offsite_S3_vs_S1_10	Glass archive off site (vendor storage, intake, fees, retrieval): S3 minus S1 at 10 y	-22898.3	-119663	-182751	CAD/yr
SENS_offsite_S2_vs_S1_10	Glass archive off site (vendor storage, intake, fees, retrieval): S2 minus S1 at 10 y	6928.3	25543.2	38650	CAD/yr
SENS_stackcont_S1_pct	Glass storage continuous per slide-year (no whole stacks): S1 20 y vs 10 y	-0.0685944	-0.0685944	-0.0685944	%
SENS_stackcont_S2_pct	Glass storage continuous per slide-year (no whole stacks): S2 20 y vs 10 y	0.351647	0.368556	0.363676	%
SENS_stackcont_S3_pct	Glass storage continuous per slide-year (no whole stacks): S3 20 y vs 10 y	-0.054627	-0.0385365	-0.0346835	%
SENS_stackcont_S1_abs	Glass storage continuous per slide-year (no whole stacks): S1 20 y minus 10 y	-4205.4	-21027	-31540.5	CAD/yr
SENS_stackcont_S3_10	Glass storage continuous per slide-year (no whole stacks): S3 10 y total	53468.3	262170	389999	CAD/yr
SENS_stackcont_S3_vs_S1_10	Glass storage continuous per slide-year (no whole stacks): S3 minus S1 at 10 y	-7839.91	-44371	-69812.8	CAD/yr
SENS_stackcont_S2_vs_S1_10	Glass storage continuous per slide-year (no whole stacks): S2 minus S1 at 10 y	23659.9	109201	164137	CAD/yr
SENS_disc0_S1_pct	Discount 0% (cabinet annualization): S1 20 y vs 10 y	-0.0774602	-0.0797748	-0.0798045	%
SENS_disc0_S2_pct	Discount 0% (cabinet annualization): S2 20 y vs 10 y	0.347774	0.363361	0.358548	%
SENS_disc0_S3_pct	Discount 0% (cabinet annualization): S3 20 y vs 10 y	-0.0646721	-0.0512985	-0.0475312	%
SENS_disc0_S1_abs	Discount 0% (cabinet annualization): S1 20 y minus 10 y	-4709.87	-24226	-36339.1	CAD/yr
SENS_disc0_S3_10	Discount 0% (cabinet annualization): S3 10 y total	52963.8	259309	385538	CAD/yr
SENS_disc0_S3_vs_S1_10	Discount 0% (cabinet annualization): S3 minus S1 at 10 y	-7839.91	-44371	-69812.8	CAD/yr
SENS_disc0_S2_vs_S1_10	Discount 0% (cabinet annualization): S2 minus S1 at 10 y	23659.9	109201	164137	CAD/yr
SENS_disc3_S1_pct	Discount 3% (cabinet annualization): S1 20 y vs 10 y	-0.0539408	-0.0566286	-0.0566533	%
SENS_disc3_S2_pct	Discount 3% (cabinet annualization): S2 20 y vs 10 y	0.358086	0.37339	0.368672	%
SENS_disc3_S3_pct	Discount 3% (cabinet annualization): S3 20 y vs 10 y	-0.0380776	-0.0250106	-0.0211135	%
SENS_disc3_S1_abs	Discount 3% (cabinet annualization): S1 20 y minus 10 y	-3352.99	-17577.3	-26366	CAD/yr
SENS_disc3_S3_10	Discount 3% (cabinet annualization): S3 10 y total	54320.7	266026	395579	CAD/yr
SENS_disc3_S3_vs_S1_10	Discount 3% (cabinet annualization): S3 minus S1 at 10 y	-7839.91	-44371	-69812.8	CAD/yr
SENS_disc3_S2_vs_S1_10	Discount 3% (cabinet annualization): S2 minus S1 at 10 y	23659.9	109201	164137	CAD/yr
SENS_hold3_S1_pct	Hot hold of restores 3 months: S1 20 y vs 10 y	-0.0660656	-0.0685622	-0.0685898	%
SENS_hold3_S2_pct	Hot hold of restores 3 months: S2 20 y vs 10 y	0.354481	0.370079	0.365278	%
SENS_hold3_S3_pct	Hot hold of restores 3 months: S3 20 y vs 10 y	-0.0532517	-0.0399245	-0.036067	%
SENS_hold3_S1_abs	Hot hold of restores 3 months: S1 20 y minus 10 y	-4059.97	-21041.5	-31562.3	CAD/yr
SENS_hold3_S3_10	Hot hold of restores 3 months: S3 10 y total	53094	259928	386450	CAD/yr
SENS_hold3_S3_vs_S1_10	Hot hold of restores 3 months: S3 minus S1 at 10 y	-8359.58	-46969.4	-73710.4	CAD/yr
SENS_hold3_S2_vs_S1_10	Hot hold of restores 3 months: S2 minus S1 at 10 y	23082.5	106314	159806	CAD/yr
SENS_hold12_S1_pct	Hot hold of restores 12 months: S1 20 y vs 10 y	-0.0660656	-0.0685622	-0.0685898	%
SENS_hold12_S2_pct	Hot hold of restores 12 months: S2 20 y vs 10 y	0.349371	0.364534	0.359736	%
SENS_hold12_S3_pct	Hot hold of restores 12 months: S3 20 y vs 10 y	-0.0488801	-0.0358505	-0.032071	%
SENS_hold12_S1_abs	Hot hold of restores 12 months: S1 20 y minus 10 y	-4059.97	-21041.5	-31562.3	CAD/yr
SENS_hold12_S3_10	Hot hold of restores 12 months: S3 10 y total	54653.1	267723	398143	CAD/yr
SENS_hold12_S3_vs_S1_10	Hot hold of restores 12 months: S3 minus S1 at 10 y	-6800.57	-39174.4	-62017.8	CAD/yr
SENS_hold12_S2_vs_S1_10	Hot hold of restores 12 months: S2 minus S1 at 10 y	24814.7	114975	172798	CAD/yr
SENS_egr0_S1_pct	No egress (viewer in the cloud region): S1 20 y vs 10 y	-0.0660656	-0.0685622	-0.0685898	%
SENS_egr0_S2_pct	No egress (viewer in the cloud region): S2 20 y vs 10 y	0.355265	0.370931	0.366114	%
SENS_egr0_S3_pct	No egress (viewer in the cloud region): S3 20 y vs 10 y	-0.0539297	-0.0405568	-0.0366873	%
SENS_egr0_S1_abs	No egress (viewer in the cloud region): S1 20 y minus 10 y	-4059.97	-21041.5	-31562.3	CAD/yr
SENS_egr0_S3_10	No egress (viewer in the cloud region): S3 10 y total	52860.2	258759	384696	CAD/yr
SENS_egr0_S3_vs_S1_10	No egress (viewer in the cloud region): S3 minus S1 at 10 y	-8593.43	-48138.6	-75464.2	CAD/yr
SENS_egr0_S2_vs_S1_10	No egress (viewer in the cloud region): S2 minus S1 at 10 y	22822.7	105015	157858	CAD/yr
SENS_egr2_S1_pct	Egress over a dedicated link (DTO only): S1 20 y vs 10 y	-0.0660656	-0.0685622	-0.0685898	%
SENS_egr2_S2_pct	Egress over a dedicated link (DTO only): S2 20 y vs 10 y	0.354539	0.370142	0.36534	%
SENS_egr2_S3_pct	Egress over a dedicated link (DTO only): S3 20 y vs 10 y	-0.0533017	-0.0399712	-0.0361128	%
SENS_egr2_S1_abs	Egress over a dedicated link (DTO only): S1 20 y minus 10 y	-4059.97	-21041.5	-31562.3	CAD/yr
SENS_egr2_S3_10	Egress over a dedicated link (DTO only): S3 10 y total	53076.7	259841	386320	CAD/yr
SENS_egr2_S3_vs_S1_10	Egress over a dedicated link (DTO only): S3 minus S1 at 10 y	-8376.9	-47056	-73840.3	CAD/yr
SENS_egr2_S2_vs_S1_10	Egress over a dedicated link (DTO only): S2 minus S1 at 10 y	23063.2	106218	159662	CAD/yr
SENS_rest5_S1_pct	Restore volume = dossier convention, 5% of archive per year: S1 20 y vs 10 y	-0.0660656	-0.0685622	-0.0685898	%
SENS_rest5_S2_pct	Restore volume = dossier convention, 5% of archive per year: S2 20 y vs 10 y	0.501298	0.510186	0.498693	%
SENS_rest5_S3_pct	Restore volume = dossier convention, 5% of archive per year: S3 20 y vs 10 y	-0.00964211	0.00434965	0.00834618	%
SENS_rest5_S1_abs	Restore volume = dossier convention, 5% of archive per year: S1 20 y minus 10 y	-4059.97	-21041.5	-31562.3	CAD/yr
SENS_rest5_S3_10	Restore volume = dossier convention, 5% of archive per year: S3 10 y total	54079.7	264856	393843	CAD/yr
SENS_rest5_S3_vs_S1_10	Restore volume = dossier convention, 5% of archive per year: S3 minus S1 at 10 y	-7373.91	-42041.1	-66317.9	CAD/yr
SENS_rest5_S2_vs_S1_10	Restore volume = dossier convention, 5% of archive per year: S2 minus S1 at 10 y	45978.6	217498	325878	CAD/yr
NPC discount-rate sensitivity (secondary metric)
S1_d20_npc_pct_disc0	Scenario 1 glass only: NPC 20 y vs 10 y at 0%	-0.0637995	-0.0655347	-0.0655152	%
S1_d20_npc_pct_disc3	Scenario 1 glass only: NPC 20 y vs 10 y at 3%	-0.0575412	-0.0590312	-0.0590045	%
S2_d20_npc_pct_disc0	Scenario 2 glass + WSI of every slide: NPC 20 y vs 10 y at 0%	0.201586	0.211449	0.208585	%
S2_d20_npc_pct_disc3	Scenario 2 glass + WSI of every slide: NPC 20 y vs 10 y at 3%	0.167477	0.17597	0.17358	%
S3_d20_npc_pct_disc0	Scenario 3 glass + selective WSI (10% of slides, 90% coverage): NPC 20 y vs 10 y at 0%	-0.0574477	-0.0540905	-0.0501247	%
S3_d20_npc_pct_disc3	Scenario 3 glass + selective WSI (10% of slides, 90% coverage): NPC 20 y vs 10 y at 3%	-0.0531967	-0.0512025	-0.047564	%
Secondary: mixed retention rules (glass and WSI on different periods)
MIX_S2_G10D20_total	Scenario 2 glass + WSI of every slide, glass 10 y and WSI 20 y	108868	538704	805284	CAD/yr
MIX_S2_G20D10_total	Scenario 2 glass + WSI of every slide, glass 20 y and WSI 10 y	81053.6	395057	592735	CAD/yr
MIX_S3_G10D20_total	Scenario 3 glass + selective WSI (10% of slides, 90% coverage), glass 10 y and WSI 20 y	45602	226969	338640	CAD/yr
MIX_S3_G20D10_total	Scenario 3 glass + selective WSI (10% of slides, 90% coverage), glass 20 y and WSI 10 y	49553.7	241485	358785	CAD/yr
Jurisdiction: UK 8-year rule (RCPath, replaceable from block)
JUR_UK8_S1_total	Scenario 1 glass only at 8 y	63795.9	318609	477727	CAD/yr
JUR_UK8_S2_total	Scenario 2 glass + WSI of every slide at 8 y	80180.4	395360	589933	CAD/yr
JUR_UK8_S3_total	Scenario 3 glass + selective WSI (10% of slides, 90% coverage) at 8 y	56389.7	271235	406666	CAD/yr
Jurisdictions (academic laboratory relative to 10 y)
JUR_8_vs10_S1_pct	Scenario 1 glass only: 8-y rule vs 10-y rule	0.038114	0.0381601	0.0381755	%
JUR_8_vs10_S2_pct	Scenario 2 glass + WSI of every slide: 8-y rule vs 10-y rule	-0.0579588	-0.0498405	-0.0550444	%
JUR_8_vs10_S3_pct	Scenario 3 glass + selective WSI (10% of slides, 90% coverage): 8-y rule vs 10-y rule	0.0517771	0.0331713	0.0418058	%
JUR_20_vs10_S1_pct	Scenario 1 glass only: 20-y rule vs 10-y rule	-0.0660656	-0.0685622	-0.0685898	%
JUR_20_vs10_S2_pct	Scenario 2 glass + WSI of every slide: 20-y rule vs 10-y rule	0.352754	0.368205	0.363438	%
JUR_20_vs10_S3_pct	Scenario 3 glass + selective WSI (10% of slides, 90% coverage): 20-y rule vs 10-y rule	-0.0517663	-0.0385396	-0.0347084	%

### Sheet: Sensitivity
One-way sensitivity (steady-state CAD/yr). Each case recomputes the full 3 x 3 x 2 grid in Calc_SS with one parameter changed.
Small community laboratory
case	category	S1 10 y	S1 20 y	S1 20-10	S1 %	S2 10 y	S2 20 y	S2 20-10	S2 %	S3 10 y	S3 20 y	S3 20-10	S3 %	S2-S1 at 10 y	S3-S1 at 10 y	S3-S1 at 20 y	S2 incr / S1 incr
Base case	base	61453.6	57393.7	-4059.97	-0.0660656	85113.5	115138	30024.2	0.352754	53613.7	50838.3	-2775.38	-0.0517663	23659.9	-7839.91	-6555.32	-7.39517
Recut share 0	recut	48125.1	55542	7416.91	0.154117	71785	114732	42946.8	0.598269	40285.2	50287.9	10002.7	0.248296	23659.9	-7839.91	-5254.16	5.79038
Recut share 0.001%	recut	48151.8	55545.7	7393.96	0.153555	71811.7	114733	42920.9	0.597688	40311.9	50289	9977.1	0.247498	23659.9	-7839.91	-5256.77	5.80486
Recut share 0.1% (dossier low R_OLD x 10)	recut	50790.8	55912.4	5121.54	0.100836	74450.7	114813	40362.3	0.542134	42950.9	50398	7447.05	0.173385	23659.9	-7839.91	-5514.4	7.88089
Recut share 0.01% (v5 base, author proposal)	recut	48391.7	55579.1	7187.38	0.148525	72051.6	114740	42688.3	0.592469	40551.8	50298.9	9747.1	0.240362	23659.9	-7839.91	-5280.19	5.93935
Recut share 1%	recut	74782.1	59245.3	-15536.9	-0.207762	98442	115544	17101.6	0.173722	66942.2	51388.8	-15553.4	-0.232341	23659.9	-7839.91	-7856.48	-1.10071
Recut share = prior model S3 flat tail (0.83%)	recut	70339.3	58628.1	-11711.2	-0.166496	93999.2	115408	21409.1	0.227758	62499.4	51205.3	-11294.1	-0.180707	23659.9	-7839.91	-7422.76	-1.82808
Recut share = prior model S2 OLD_RECALL x 10 (2%)	recut	101439	62948.5	-38490.6	-0.379445	125099	116355	-8743.67	-0.069894	93599.2	52489.7	-41109.5	-0.439208	23659.9	-7839.91	-10458.8	0.227164
Requests for discarded glass not costed (dossier convention)	recut	48125.1	57393.7	9268.54	0.192593	71785	115138	43352.7	0.603924	40285.2	50838.3	10553.1	0.26196	23659.9	-7839.91	-6555.32	4.6774
Recut replaces the pull (no block pull; comparator convention)	recut	59602	57393.7	-2208.35	-0.0370515	83261.9	115138	31875.8	0.382838	51762.1	50838.3	-923.757	-0.0178462	23659.9	-7839.91	-6555.32	-14.4342
Selective WSI 5% of slides cover 80% of requests	coverage	61453.6	57393.7	-4059.97	-0.0660656	85113.5	115138	30024.2	0.352754	52473.6	49842.8	-2630.81	-0.0501358	23659.9	-8980	-7550.84	-7.39517
Selective WSI 20% of slides cover 95% of requests	coverage	61453.6	57393.7	-4059.97	-0.0660656	85113.5	115138	30024.2	0.352754	55476.8	57800.6	2323.82	0.0418882	23659.9	-5976.87	406.92	-7.39517
Selective WSI random: 10% of slides cover 10% of requests	coverage	61453.6	57393.7	-4059.97	-0.0660656	85113.5	115138	30024.2	0.352754	65179.5	63560.7	-1618.8	-0.024836	23659.9	3725.92	6167.09	-7.39517
Selective WSI 10%, literature-calibrated base capture curve (g = 3)	coverage	61453.6	57393.7	-4059.97	-0.0660656	85113.5	115138	30024.2	0.352754	62707.3	60841.3	-1866.02	-0.0297576	23659.9	1253.72	3447.67	-7.39517
Selective WSI 10%, literature-calibrated better-prediction curve (g = 7.5)	coverage	61453.6	57393.7	-4059.97	-0.0660656	85113.5	115138	30024.2	0.352754	58728	56464.1	-2263.95	-0.0385498	23659.9	-2725.61	-929.593	-7.39517
Selective WSI: study specification literal, 90% of all requests served digitally (no residual glass floor in S3)	coverage	61453.6	57393.7	-4059.97	-0.0660656	85113.5	115138	30024.2	0.352754	52168	49248	-2919.95	-0.0559721	23659.9	-9285.64	-8145.62	-7.39517
Tier: AWS Glacier Deep Archive (list)	tier	61453.6	57393.7	-4059.97	-0.0660656	93348.2	134050	40702	0.436024	53197.8	52469.5	-728.302	-0.0136905	31894.6	-8255.87	-4924.2	-10.0252
Tier: Azure Archive LRS pay-as-you-go	tier	61453.6	57393.7	-4059.97	-0.0660656	93190.6	133878	40687	0.4366	53061.5	52319.6	-741.858	-0.0139811	31737	-8392.13	-5074.02	-10.0215
Tier: Google Cloud Archive	tier	61453.6	57393.7	-4059.97	-0.0660656	111917	170644	58726.5	0.524733	55539.8	56662.4	1122.66	0.0202136	50463.4	-5913.85	-731.224	-14.4648
Scan resolution 20x (0.5 GB/slide)	resolution	61453.6	57393.7	-4059.97	-0.0660656	58457.4	65063	6605.55	0.112998	49705.7	44212.4	-5493.35	-0.110518	-2996.18	-11747.9	-13181.3	-1.62699
Request rate 2.5 per 100 cases	requests	52195.5	48135.5	-4059.97	-0.0777839	83084	113108	30024.2	0.361371	50861.4	48086	-2775.38	-0.0545676	30888.5	-1334.13	-49.5423	-7.39517
Request rate 12 per 100 cases	requests	87376.4	83316.4	-4059.97	-0.0464653	90796.1	120820	30024.2	0.330677	61320.3	58544.9	-2775.38	-0.0452604	3419.7	-26056.1	-24771.5	-7.39517
Residual glass share low (0.2 per 100)	requests	61453.6	57393.7	-4059.97	-0.0660656	84149.7	114077	29927.8	0.355649	52746.3	49884.2	-2862.13	-0.0542621	22696.1	-8707.35	-7509.5	-7.37143
Residual glass share high (1.7 per 100)	requests	61453.6	57393.7	-4059.97	-0.0660656	88968.8	119378	30409.7	0.341802	57083.5	54655.1	-2428.41	-0.0425413	27515.2	-4370.16	-2738.6	-7.49013
Glass retrieval 10 min per request	glass	54672.7	50612.8	-4059.97	-0.0742595	83880.6	114460	30579	0.364553	51826	49550	-2276.06	-0.0439174	29207.9	-2846.72	-1062.81	-7.53182
Glass retrieval 20 min per request	glass	68234.5	64174.5	-4059.97	-0.0595003	86346.4	115816	29469.4	0.341292	55401.4	52126.7	-3274.7	-0.0591086	18111.9	-12833.1	-12047.8	-7.25852
Glass on site, off-site retrieval cost per request	glass	81903.4	77843.4	-4059.97	-0.0495703	88831.7	117183	28351	0.319154	59005	54723.8	-4281.22	-0.072557	6928.3	-22898.3	-23119.6	-6.98306
Glass archive off site (vendor storage, intake, fees, retrieval)	glass	434643	440422	5779.74	0.0132977	441571	479762	38190.7	0.0864883	411744	417303	5558.49	0.0134999	6928.3	-22898.3	-23119.6	6.60769
Glass storage continuous per slide-year (no whole stacks)	glass	61308.2	57102.8	-4205.4	-0.0685944	84968.1	114847	29878.7	0.351647	53468.3	50547.5	-2920.81	-0.054627	23659.9	-7839.91	-6555.32	-7.10485
Discount 0% (cabinet annualization)	discount	60803.7	56093.9	-4709.87	-0.0774602	84463.6	113838	29374.3	0.347774	52963.8	49538.5	-3425.28	-0.0646721	23659.9	-7839.91	-6555.32	-6.23675
Discount 3% (cabinet annualization)	discount	62160.6	58807.6	-3352.99	-0.0539408	85820.5	116552	30731.2	0.358086	54320.7	52252.3	-2068.4	-0.0380776	23659.9	-7839.91	-6555.32	-9.1653
Hot hold of restores 3 months	digital	61453.6	57393.7	-4059.97	-0.0660656	84536.1	114503	29966.4	0.354481	53094	50266.7	-2827.35	-0.0532517	23082.5	-8359.58	-7126.95	-7.38095
Hot hold of restores 12 months	digital	61453.6	57393.7	-4059.97	-0.0660656	86268.3	116408	30139.7	0.349371	54653.1	51981.6	-2671.45	-0.0488801	24814.7	-6800.57	-5412.05	-7.42361
No egress (viewer in the cloud region)	digital	61453.6	57393.7	-4059.97	-0.0660656	84276.3	114217	29940.4	0.355265	52860.2	50009.5	-2850.73	-0.0539297	22822.7	-8593.43	-7384.19	-7.37455
Egress over a dedicated link (DTO only)	digital	61453.6	57393.7	-4059.97	-0.0660656	84516.9	114481	29964.5	0.354539	53076.7	50247.6	-2829.08	-0.0533017	23063.2	-8376.9	-7146.01	-7.38047
Restore volume = dossier convention, 5% of archive per year	digital	61453.6	57393.7	-4059.97	-0.0660656	107432	161288	53855.5	0.501298	54079.7	53558.3	-521.442	-0.00964211	45978.6	-7373.91	-3835.39	-13.265
Academic laboratory
case	category	S1 10 y	S1 20 y	S1 20-10	S1 %	S2 10 y	S2 20 y	S2 20-10	S2 %	S3 10 y	S3 20 y	S3 20-10	S3 %	S2-S1 at 10 y	S3-S1 at 10 y	S3-S1 at 20 y	S2 incr / S1 incr
Base case	base	306897	285856	-21041.5	-0.0685622	416098	569308	153210	0.368205	262526	252409	-10117.7	-0.0385396	109201	-44371	-33447.2	-7.28129
Recut share 0	recut	240255	276598	36342.9	0.151268	349456	567278	217823	0.623319	195884	249656	53772.5	0.274513	109201	-44371	-26941.4	5.99354
Recut share 0.001%	recut	240388	276616	36228.1	0.150707	349589	567283	217693	0.622712	196017	249662	53644.8	0.273674	109201	-44371	-26954.4	6.00896
Recut share 0.1% (dossier low R_OLD x 10)	recut	253583	278449	24866	0.0980585	362784	567684	204900	0.564798	209212	250207	40994.5	0.195947	109201	-44371	-28242.5	8.24017
Recut share 0.01% (v5 base, author proposal)	recut	241588	276783	35195.2	0.145683	350789	567319	216530	0.617267	197217	249711	52494.7	0.266178	109201	-44371	-27071.5	6.15227
Recut share 1%	recut	373540	295114	-78426	-0.209953	482741	571337	88596.5	0.183528	329169	255161	-74007.9	-0.224833	109201	-44371	-39952.9	-1.12968
Recut share = prior model S3 flat tail (0.83%)	recut	351326	292028	-59297.8	-0.168783	460527	570661	110134	0.239148	306955	254243	-52711.1	-0.171723	109201	-44371	-37784.3	-1.85731
Recut share = prior model S2 OLD_RECALL x 10 (2%)	recut	506825	313630	-193195	-0.381187	616026	575396	-40629.7	-0.0659544	462454	260666	-201788	-0.436342	109201	-44371	-52964.5	0.210304
Requests for discarded glass not costed (dossier convention)	recut	240255	285856	45601	0.189803	349456	569308	219852	0.629127	195884	252409	56524.9	0.288564	109201	-44371	-33447.2	4.82121
Recut replaces the pull (no block pull; comparator convention)	recut	297639	285856	-11783.4	-0.0395896	406840	569308	162468	0.39934	253268	252409	-859.54	-0.00339379	109201	-44371	-33447.2	-13.7878
Selective WSI 5% of slides cover 80% of requests	coverage	306897	285856	-21041.5	-0.0685622	416098	569308	153210	0.368205	259412	242930	-16481.5	-0.0635341	109201	-47485.8	-42925.7	-7.28129
Selective WSI 20% of slides cover 95% of requests	coverage	306897	285856	-21041.5	-0.0685622	416098	569308	153210	0.368205	276342	283963	7621.12	0.0275785	109201	-30554.9	-1892.25	-7.28129
Selective WSI random: 10% of slides cover 10% of requests	coverage	306897	285856	-21041.5	-0.0685622	416098	569308	153210	0.368205	320355	316021	-4334.75	-0.0135311	109201	13458.1	30164.9	-7.28129
Selective WSI 10%, literature-calibrated base capture curve (g = 3)	coverage	306897	285856	-21041.5	-0.0685622	416098	569308	153210	0.368205	307994	302424	-5570.85	-0.0180875	109201	1097.12	16567.8	-7.28129
Selective WSI 10%, literature-calibrated better-prediction curve (g = 7.5)	coverage	306897	285856	-21041.5	-0.0685622	416098	569308	153210	0.368205	288098	280537	-7560.51	-0.0262429	109201	-18799.5	-5318.52	-7.28129
Selective WSI: study specification literal, 90% of all requests served digitally (no residual glass floor in S3)	coverage	306897	285856	-21041.5	-0.0685622	416098	569308	153210	0.368205	255298	244457	-10840.5	-0.0424623	109201	-51599.7	-41398.7	-7.28129
Tier: AWS Glacier Deep Archive (list)	tier	306897	285856	-21041.5	-0.0685622	466370	669139	202769	0.43478	265618	261235	-4383.2	-0.0165019	159473	-41279.4	-24621	-9.63658
Tier: Azure Archive LRS pay-as-you-go	tier	306897	285856	-21041.5	-0.0685622	465582	668275	202693	0.435354	264937	260486	-4450.98	-0.0168002	158685	-41960.6	-25370.1	-9.633
Tier: Google Cloud Archive	tier	306897	285856	-21041.5	-0.0685622	559214	852105	292891	0.523754	277328	282200	4871.6	0.0175662	252317	-29569.3	-3656.12	-13.9196
Scan resolution 20x (0.5 GB/slide)	resolution	306897	285856	-21041.5	-0.0685622	287990	319702	31712	0.110115	242986	219949	-23037	-0.0948077	-18907.7	-63911.1	-65906.5	-1.50711
Request rate 2.5 per 100 cases	requests	260607	239565	-21041.5	-0.0807406	405951	559161	153210	0.377409	248765	238647	-10117.7	-0.0406717	145344	-11842.1	-918.266	-7.28129
Request rate 12 per 100 cases	requests	436511	415469	-21041.5	-0.0482039	444511	597721	153210	0.34467	301059	290941	-10117.7	-0.0336069	8000.17	-135452	-124528	-7.28129
Residual glass share low (0.2 per 100)	requests	306897	285856	-21041.5	-0.0685622	411279	564007	152728	0.371348	258189	247638	-10551.4	-0.0408669	104382	-48708.2	-38218.1	-7.25839
Residual glass share high (1.7 per 100)	requests	306897	285856	-21041.5	-0.0685622	435375	590512	155137	0.35633	279875	271492	-8382.79	-0.0299519	128478	-27022.3	-14363.5	-7.3729
Glass retrieval 10 min per request	glass	272993	251951	-21041.5	-0.0770773	409934	565918	155984	0.380509	253588	245967	-7621.07	-0.030053	136941	-19405.1	-5984.61	-7.41312
Glass retrieval 20 min per request	glass	340802	319760	-21041.5	-0.0617413	422263	572698	150436	0.35626	271465	258850	-12614.3	-0.0464674	81461.2	-69337	-60909.7	-7.14945
Glass on site, off-site retrieval cost per request	glass	409146	388104	-21041.5	-0.051428	434689	579533	144844	0.333212	289483	271836	-17646.9	-0.0609601	25543.2	-119663	-116269	-6.8837
Glass archive off site (vendor storage, intake, fees, retrieval)	glass	2.16658e+06	2.19548e+06	28898.7	0.0133384	2.19213e+06	2.38691e+06	194784	0.0888561	2.04692e+06	2.07921e+06	32293.4	0.0157766	25543.2	-119663	-116269	6.74023
Glass storage continuous per slide-year (no whole stacks)	glass	306541	285514	-21027	-0.0685944	415742	568966	153224	0.368556	262170	252067	-10103.1	-0.0385365	109201	-44371	-33447.2	-7.28702
Discount 0% (cabinet annualization)	discount	303680	279454	-24226	-0.0797748	412881	562906	150025	0.363361	259309	246007	-13302.2	-0.0512985	109201	-44371	-33447.2	-6.19272
Discount 3% (cabinet annualization)	discount	310397	292819	-17577.3	-0.0566286	419598	576272	156674	0.37339	266026	259372	-6653.46	-0.0250106	109201	-44371	-33447.2	-8.91339
Hot hold of restores 3 months	digital	306897	285856	-21041.5	-0.0685622	413211	566132	152921	0.370079	259928	249550	-10377.5	-0.0399245	106314	-46969.4	-36305.3	-7.26757
Hot hold of restores 12 months	digital	306897	285856	-21041.5	-0.0685622	421873	575659	153787	0.364534	267723	258125	-9598	-0.0358505	114975	-39174.4	-27730.8	-7.30873
No egress (viewer in the cloud region)	digital	306897	285856	-21041.5	-0.0685622	411912	564703	152791	0.370931	258759	248264	-10494.4	-0.0405568	105015	-48138.6	-37591.5	-7.26139
Egress over a dedicated link (DTO only)	digital	306897	285856	-21041.5	-0.0685622	413115	566026	152911	0.370142	259841	249455	-10386.2	-0.0399712	106218	-47056	-36400.6	-7.26711
Restore volume = dossier convention, 5% of archive per year	digital	306897	285856	-21041.5	-0.0685622	524395	791934	267539	0.510186	264856	266008	1152.03	0.00434965	217498	-42041.1	-19847.5	-12.7148
Large academic laboratory
case	category	S1 10 y	S1 20 y	S1 20-10	S1 %	S2 10 y	S2 20 y	S2 20-10	S2 %	S3 10 y	S3 20 y	S3 20-10	S3 %	S2-S1 at 10 y	S3-S1 at 10 y	S3-S1 at 20 y	S2 incr / S1 incr
Base case	base	460160	428598	-31562.3	-0.0685898	624298	851191	226893	0.363438	390348	376799	-13548.3	-0.0347084	164137	-69812.8	-51798.9	-7.18874
Recut share 0	recut	360197	414711	54514.3	0.151346	524334	848147	323813	0.61757	290384	372671	82287	0.283373	164137	-69812.8	-42040.2	5.93996
Recut share 0.001%	recut	360397	414739	54342.2	0.150784	524534	848153	323619	0.616965	290584	372679	82095.3	0.282519	164137	-69812.8	-42059.7	5.95521
Recut share 0.1% (dossier low R_OLD x 10)	recut	380189	417488	37299	0.0981063	544326	848755	304429	0.559276	310377	373496	63119.9	0.203366	164137	-69812.8	-43991.9	8.16185
Recut share 0.01% (v5 base, author proposal)	recut	362196	414989	52792.8	0.145758	526333	848207	321875	0.611542	292383	372753	80370.3	0.27488	164137	-69812.8	-42235.4	6.09694
Recut share 1%	recut	560124	442485	-117639	-0.210023	724261	854235	129974	0.179457	490311	380928	-109384	-0.22309	164137	-69812.8	-61557.5	-1.10485
Recut share = prior model S3 flat tail (0.83%)	recut	526803	437856	-88946.7	-0.168842	690940	853220	162280	0.234869	456990	379552	-77438.5	-0.169453	164137	-69812.8	-58304.7	-1.82447
Recut share = prior model S2 OLD_RECALL x 10 (2%)	recut	760052	470260	-289792	-0.381279	924189	860323	-63865.5	-0.0691044	690239	389185	-301054	-0.436159	164137	-69812.8	-81074.9	0.220384
Requests for discarded glass not costed (dossier convention)	recut	360197	428598	68401.5	0.1899	524334	851191	326857	0.623376	290384	376799	86415.5	0.297591	164137	-69812.8	-51798.9	4.77851
Recut replaces the pull (no block pull; comparator convention)	recut	446273	428598	-17675.1	-0.0396061	610410	851191	240780	0.394457	376460	376799	338.84	0.000900068	164137	-69812.8	-51798.9	-13.6226
Selective WSI 5% of slides cover 80% of requests	coverage	460160	428598	-31562.3	-0.0685898	624298	851191	226893	0.363438	388932	360953	-27978.5	-0.0719368	164137	-71228.6	-67644.8	-7.18874
Selective WSI 20% of slides cover 95% of requests	coverage	460160	428598	-31562.3	-0.0685898	624298	851191	226893	0.363438	412700	423796	11096.4	0.0268873	164137	-47460.5	-4801.8	-7.18874
Selective WSI random: 10% of slides cover 10% of requests	coverage	460160	428598	-31562.3	-0.0685898	624298	851191	226893	0.363438	477091	472217	-4873.98	-0.010216	164137	16930.8	43619.2	-7.18874
Selective WSI 10%, literature-calibrated base capture curve (g = 3)	coverage	460160	428598	-31562.3	-0.0685898	624298	851191	226893	0.363438	458550	451822	-6728.12	-0.0146726	164137	-1610.62	23223.6	-7.18874
Selective WSI 10%, literature-calibrated better-prediction curve (g = 7.5)	coverage	460160	428598	-31562.3	-0.0685898	624298	851191	226893	0.363438	428705	418992	-9712.62	-0.0226557	164137	-31455.6	-9605.93	-7.18874
Selective WSI: study specification literal, 90% of all requests served digitally (no residual glass floor in S3)	coverage	460160	428598	-31562.3	-0.0685898	624298	851191	226893	0.363438	379505	364872	-14632.6	-0.0385572	164137	-80655.8	-63726.1	-7.18874
Tier: AWS Glacier Deep Archive (list)	tier	460160	428598	-31562.3	-0.0685898	699370	1.00352e+06	304153	0.434896	398241	391667	-6574.8	-0.0165096	239209	-61919	-36931.5	-9.63658
Tier: Azure Archive LRS pay-as-you-go	tier	460160	428598	-31562.3	-0.0685898	698188	1.00223e+06	304040	0.43547	397220	390543	-6676.47	-0.016808	238027	-62941	-38055.1	-9.633
Tier: Google Cloud Archive	tier	460160	428598	-31562.3	-0.0685898	838636	1.27797e+06	439336	0.52387	415807	423114	7307.4	0.017574	378475	-44353.9	-5484.18	-13.9196
Scan resolution 20x (0.5 GB/slide)	resolution	460160	428598	-31562.3	-0.0685898	431799	478696	46897.4	0.108609	363001	331031	-31969.7	-0.0880706	-28361.6	-97159.5	-97566.9	-1.48587
Request rate 2.5 per 100 cases	requests	390725	359162	-31562.3	-0.0807789	609076	835970	226893	0.37252	369705	356157	-13548.3	-0.0366464	218352	-21019.5	-3005.55	-7.18874
Request rate 12 per 100 cases	requests	654581	623019	-31562.3	-0.0482176	666786	893630	226844	0.340205	448099	434520	-13579.5	-0.0303047	12204.8	-206482	-188499	-7.18718
Residual glass share low (0.2 per 100)	requests	460160	428598	-31562.3	-0.0685898	617069	843239	226170	0.366524	383842	369643	-14198.9	-0.0369916	156908	-76318.6	-58955.2	-7.16584
Residual glass share high (1.7 per 100)	requests	460160	428598	-31562.3	-0.0685898	653212	882997	229785	0.351777	416371	405425	-10946	-0.0262892	193052	-43789.7	-23173.5	-7.28035
Glass retrieval 10 min per request	glass	409304	377742	-31562.3	-0.0771122	615051	846105	231054	0.375667	376940	367137	-9803.45	-0.026008	205747	-32363.9	-10605.1	-7.32057
Glass retrieval 20 min per request	glass	511017	479455	-31562.3	-0.0617637	633544	856276	222732	0.351566	403755	386462	-17293.2	-0.042831	122527	-107262	-92992.7	-7.05691
Glass on site, off-site retrieval cost per request	glass	613533	581971	-31562.3	-0.0514435	652183	866528	214345	0.328657	430782	405940	-24842.2	-0.0576676	38650	-182751	-176031	-6.79116
Glass archive off site (vendor storage, intake, fees, retrieval)	glass	3.24905e+06	3.2924e+06	43348.1	0.0133418	3.2877e+06	3.57695e+06	289255	0.087981	3.0663e+06	3.11637e+06	50068.2	0.0163286	38650	-182751	-176031	6.67285
Glass storage continuous per slide-year (no whole stacks)	glass	459811	428271	-31540.5	-0.0685944	623948	850864	226915	0.363676	389999	376472	-13526.5	-0.0346835	164137	-69812.8	-51798.9	-7.1944
Discount 0% (cabinet annualization)	discount	455351	419012	-36339.1	-0.0798045	619488	841605	222117	0.358548	385538	367213	-18325.1	-0.0475312	164137	-69812.8	-51798.9	-6.11233
Discount 3% (cabinet annualization)	discount	465392	439026	-26366	-0.0566533	629529	861619	232090	0.368672	395579	387227	-8352.05	-0.0211135	164137	-69812.8	-51798.9	-8.8026
Hot hold of restores 3 months	digital	460160	428598	-31562.3	-0.0685898	619967	846427	226460	0.365278	386450	372512	-13938.1	-0.036067	159806	-73710.4	-56086.1	-7.17502
Hot hold of restores 12 months	digital	460160	428598	-31562.3	-0.0685898	632959	860657	227698	0.359736	398143	385374	-12768.8	-0.032071	172798	-62017.8	-43224.4	-7.21424
No egress (viewer in the cloud region)	digital	460160	428598	-31562.3	-0.0685898	618018	844284	226265	0.366114	384696	370583	-14113.5	-0.0366873	157858	-75464.2	-58015.4	-7.16885
Egress over a dedicated link (DTO only)	digital	460160	428598	-31562.3	-0.0685898	619823	846268	226446	0.36534	386320	372369	-13951.1	-0.0361128	159662	-73840.3	-56229	-7.17456
Restore volume = dossier convention, 5% of archive per year	digital	460160	428598	-31562.3	-0.0685898	786038	1.17803e+06	391992	0.498693	393843	397130	3287.08	0.00834618	325878	-66317.9	-31468.5	-12.4196

### Sheet: RecutShare
Recut share: definition, evidence ladder and break-even (S1 glass only, steady state). Reported in the article (Results, Sensitivity Analyses; Supplementary Table S6). v6 base 0.5%; v5 base 0.01% kept as a sensitivity value.
Definition. s = share of one year's slides (equivalently cases; one request = one case = SPC slides recut) that are requested once while aged 10 to 19 years. Under a 10-y glass rule these requests are met by recutting the retained block (blocks kept 20 y, OAML adult and CAP-ACP). At steady state, ten annual cohorts are in the 10 to 19 age band, each contributing s/10 per year, so recut requests per year = s x cases/yr. The per case-year request rate at ages 10 to 19 is s/10.
The same rate applies under a 20-y rule, where the requests are met by pulling the retained glass (CAD EV_ON per request).
No published pathology study measures requests for 10 to 20-year-old glass (02 glass brief section 5.5). The v6 base value 0.5% extrapolates Ali 2023 (cases aged 1 to about 4.5 y) to ages 10 to 19 at an unchanged rate; it is below the model rate at ages 1 to 9 (0.083% per case-yr) and below the earlier dossier base (0.2% per case-yr). The v5 base 0.01% implied an 83-fold fall in requests at age 10.
Candidate value and basis	Recut share s	Per case-yr (s/10)	Recut requests/yr, academic	S1 20 y vs 10 y, academic	Source
Base: 0.5% = Ali 2023 (Coventry): 0.24% of cases recalled more than 12 months after diagnosis over about 4.5 y, annualized 0.05% per case-yr x 10	0.005	0.0005	833.333	-0.0685622	Ali et al. 2023; S3 Inputs!B87; 02 brief 5.6
0.001% (study specification sensitivity)	1e-05	1e-06	1.66667	0.150707	Study specification (author assumption)
0.1% = dossier very low R_OLD 0.01%/case-yr x 10	0.001	0.0001	166.667	0.0980585	S3_coverage_optimization_model.xlsx Inputs!B86
0.01% = v5 base (study specification proposal; author assumption)	0.0001	1e-05	16.6667	0.145683	Study specification (author assumption)
0.83% = prior model S3 flat tail (ages 1 to 9 rate continued; earlier model version B base)	0.00833333	0.000833333	1388.89	-0.168783	S3 Inputs!B85
1% (upper bound of study specification range)	0.01	0.001	1666.67	-0.209953	Study specification (author assumption)
2% = prior model S2 OLD_RECALL 0.2%/case-yr x 10	0.02	0.002	3333.33	-0.381187	S2 Assumptions!C102
Break-even recut share (S1 20 y = S1 10 y), academic	0.00316662	0.000316662			Dossier brief 02 5.6 reports 0.029%/case-yr on-site (continuous storage); an earlier model version (0.034%) used the comparator 'recut replaces pull' convention
Recut share table per laboratory (S1 glass only)	Small: S1 20 y vs 10 y	Academic	Large		Note
Base: 0.5% = Ali 2023 (Coventry): 0.24% of cases recalled more than 12 months after diagnosis over about 4.5 y, annualized 0.05% per case-yr x 10	-4059.97	-21041.5	-31562.3		CAD/yr, positive = 20-y rule costs more
0.001% (study specification sensitivity)	7393.96	36228.1	54342.2		CAD/yr, positive = 20-y rule costs more
0.1% = dossier very low R_OLD 0.01%/case-yr x 10	5121.54	24866	37299		CAD/yr, positive = 20-y rule costs more
0.01% = v5 base (study specification proposal; author assumption)	7187.38	35195.2	52792.8		CAD/yr, positive = 20-y rule costs more
0.83% = prior model S3 flat tail (ages 1 to 9 rate continued; earlier model version B base)	-11711.2	-59297.8	-88946.7		CAD/yr, positive = 20-y rule costs more
1% (upper bound of study specification range)	-15536.9	-78426	-117639		CAD/yr, positive = 20-y rule costs more
2% = prior model S2 OLD_RECALL 0.2%/case-yr x 10	-38490.6	-193195	-289792		CAD/yr, positive = 20-y rule costs more
Break-even recut share	0.00323124	0.00316662	0.00316662

### Sheet: Jurisdictions
Retention rules for adult surgical pathology glass (minimums) and their cost at each laboratory size (steady state, CAD/yr)
Jurisdiction	Instrument	Glass slides	Blocks	Digital images	Model period (y)	Source	Verification status
United States	CLIA, 42 CFR 493.1105	At least 10 y from examination	2 y	Not addressed	10	Manuscript ref 1	VERIFIED (audit 2026-10-11): eCFR 42 CFR 493.1105(a)(7): histopathology slides at least 10 y, blocks at least 2 y
United States	CAP (US) retention table, revised 2010; checklist ANP.12500 as reported	10 y	10 y	Images kept 10 y only if glass is not available (secondary source)	10	Manuscript refs 2 and 10	Table VERIFIED (audit 2026-10-11): CAP table revised March 2010, surgical slides and blocks 10 y; ANP.12500 image wording from CAP TODAY May 2022 (secondary source)
United Kingdom	RCPath/IBMS G031, 6th ed., Oct 2025	Minimum 8 y if replaceable from the block (child: to age 25); 30 y if not	30 y	Diagnostic images 8 y, as for the slides; not accepted as a substitute allowing early disposal of glass	8	Manuscript ref 3	VERIFIED (audit 2026-10-11): G031 version 6, October 2025 (PDF)
Ontario	OAML CLP020-001 (June 2006) citing OLA	Adult 10 y; under 18: 10 y after 18th birthday	Adult 20 y; under 18: 50 y	Not addressed	10	Manuscript ref 7	VERIFIED (audit 2026-10-11): OAML CLP020-001 PDF, adult slides 10 y, blocks 20 y; current Accreditation Canada Diagnostics text not public (UNVERIFIED)
Ontario	Public Hospitals Act, Reg. 965 s. 20	At least 10 y after discharge, last visit or death (minors: 10 y after age 18)	Not addressed	Records may be photographed in lieu of originals; whether a WSI qualifies is untested	10	Manuscript ref 6	VERIFIED (2026-11-25): s. 20(2) para 3 and s. 20(3) read in the current e-Laws consolidation (currency date November 20, 2026); the regulation does not mention blocks
Canada	CAP-ACP, Retention and use of human biologic material (approved Nov 2005)	20 y	20 y	Not addressed for surgical WSI	20	Manuscript ref 4	VERIFIED (audit 2026-10-11) through the Internet Archive copy of the CAP-ACP page (approved November 2005; blocks and slides 20 y); live page blocked to automated access. No 2005 CAP TODAY source found
British Columbia	PLMS block and slide retention guideline v2.2 (July 2024)	20 y	20 y	Not addressed	20	Manuscript ref 5	VERIFIED (audit 2026-10-11): PLMS PDF version 2.2, last revised July 24, 2024
Australia	NPAAC Requirements for the Retention of Laboratory Records and Diagnostic Material, 9th ed. 2022	10 y (4 y if the diagnostic image is kept 10 y)	10 y	Images used for diagnosis 10 y; glass 4 y if the diagnosis is made on the image	10	Manuscript ref 9; NPAAC 9th ed. 2022, Table 2 items 2.2 to 2.4	VERIFIED (audit 2026-10-11): primary PDF (Australian Commission on Safety and Quality in Health Care)
Rule (period)	Scenario	Small community	Academic	Large academic		Relative to 10 y (academic)
UK RCPath 8 y	Scenario 1 glass only	63795.9	318609	477727		0.0381601
UK RCPath 8 y	Scenario 2 glass + WSI of every slide	80180.4	395360	589933		-0.0498405
UK RCPath 8 y	Scenario 3 glass + selective WSI (10% of slides, 90% coverage)	56389.7	271235	406666		0.0331713
US CLIA/CAP 10 y	Scenario 1 glass only	61453.6	306897	460160		0
US CLIA/CAP 10 y	Scenario 2 glass + WSI of every slide	85113.5	416098	624298		0
US CLIA/CAP 10 y	Scenario 3 glass + selective WSI (10% of slides, 90% coverage)	53613.7	262526	390348		0
CAP-ACP 2005; BC 2024 20 y	Scenario 1 glass only	57393.7	285856	428598		-0.0685622
CAP-ACP 2005; BC 2024 20 y	Scenario 2 glass + WSI of every slide	115138	569308	851191		0.368205
CAP-ACP 2005; BC 2024 20 y	Scenario 3 glass + selective WSI (10% of slides, 90% coverage)	50838.3	252409	376799		-0.0385396
Canadian guidance conflicts: Ontario regulation (Reg. 965 s. 20) requires at least 10 y and the OAML guideline keeps adult slides 10 y, while the national CAP-ACP guideline and the BC guideline recommend 20 y. At 20 y, Canada is an outlier: twice the US period and 2.5 times the UK minimum. Blocks are kept 20 y under the OAML, CAP-ACP and BC guidance, so a 10-y slide rule leaves the block available for recuts (as RCPath requires for its 8-y minimum).

### Sheet: CrossCheck
Cross-checks: v3 reproduces source dossier values and earlier internal model versions when run on their conventions (static comparators read from source files at build time).
Quantity	Comparator value	v3 live value	Comparator source	Difference	Pass (|rel| < 1e-6)	Convention used in the v3 row
On-site glass storage per slide-year (CAD)	0.00661204	0.00727148	S2 Derivation!C26	0.000659443	CHECK	continuous per slide-year
Off-site storage per slide-year (CAD)	0.0153976	0.0153976	S2 Derivation!C40	-1.73472e-18	PASS
Off-site intake per slide (CAD)	3.66756	3.66756	S2 Derivation!C44	2.22045e-15	PASS
On-site retrieval per request (CAD)	11.1097	11.1097	S2 Retrieval!C9	2.84217e-14	PASS
Off-site retrieval per request (CAD)	22.2641	22.2641	S2 Retrieval!C18	-2.84217e-14	PASS
Recut per 3-slide request (CAD)	68.8613	68.8613	S3 Inputs!B100	0	PASS
Dossier flat tail request rate ages 10 to 19 (per case-yr)	0.000833333	0.000833333	S3 Inputs!B85	-5.42101e-19	PASS
G10 steady state, 500k (earlier model version B / comparator H04)	236601	239898	model version B GLSS_total_10; comparator Model_500k!C181	3297.21	CHECK	dossier flat tail, recuts not costed, continuous storage
G20 steady state, 500k (earlier model version B / comparator H05)	285092	291686	model version B GLSS_total_20; comparator H05	6594.43	CHECK	same
G20 minus G10 with recuts (comparator convention), 500k (comparator H08)	-47150.3	-43853.1	comparator Model_500k!C185	3297.21	CHECK	recut replaces pull (no block pull)
D10 digital, Deep Archive, 5% recall 90 d, 500k (comparator H17)	272534	272534	comparator Model_500k!C194	-1.74623e-10	PASS	dossier digital convention, no egress
D20 digital, Deep Archive, 500k (comparator H20)	544149	544149	comparator Model_500k!C197	-3.49246e-10	PASS	same
G10+D10 Deep Archive, 500k (comparator H23)	425812	429109	comparator Model_500k!C200	3297.21	CHECK	same; residual glass PHI = 10%
D10 digital, Azure reserved, 500k (earlier model version B, DGSS_40_AZR_tot10)	224522	224522	model version B DGSS_40_SEL_tot10	-4.65661e-10	PASS	dossier digital convention, Azure reserved
G10 steady state, 750k (earlier model version B / comparator H04)	354902	359848	model version B GLSS_total_10; comparator Model_750k!C181	4945.82	CHECK	dossier flat tail, recuts not costed, continuous storage
G20 steady state, 750k (earlier model version B / comparator H05)	427637	437529	model version B GLSS_total_20; comparator H05	9891.64	CHECK	same
G20 minus G10 with recuts (comparator convention), 750k (comparator H08)	-70725.4	-65779.6	comparator Model_750k!C185	4945.82	CHECK	recut replaces pull (no block pull)
D10 digital, Deep Archive, 5% recall 90 d, 750k (comparator H17)	408363	408363	comparator Model_750k!C194	-1.74623e-10	PASS	dossier digital convention, no egress
D20 digital, Deep Archive, 750k (comparator H20)	815785	815785	comparator Model_750k!C197	-4.65661e-10	PASS	same
G10+D10 Deep Archive, 750k (comparator H23)	638280	643225	comparator Model_750k!C200	4945.82	CHECK	same; residual glass PHI = 10%
D10 digital, Azure reserved, 750k (earlier model version B, DGSS_40_AZR_tot10)	336767	336767	model version B DGSS_40_SEL_tot10	5.23869e-10	PASS	dossier digital convention, Azure reserved
Not reproduced here: prior model S2 Retention_10v20 30-y totals use the S2 5%-of-stock demand convention, which v3 does not use (dossier Box 1); an earlier internal model version reproduced them.

### Sheet: Comparator_check
Independent comparator model (a separate unpublished re-implementation of the prior models S1 to S3) headline values, read at build time from its workbook (cells listed), compared with the closest live v3 quantity. Comparator labs: 500k and 750k only. The small laboratory has no comparator counterpart.
Comparator ID	Comparator label	Comparator cells (500k / 750k)	Comparator 500k	Comparator 750k	v3 comparable quantity	v3 small	v3 academic	v3 large	Why they differ
H01	Glass storage per slide-year (CAD)	Model_500k!C178 / Model_750k!C178	0.00661204	0.00661204	On-site glass storage per slide-year (continuous)	0.00727148	0.00727148	0.00727148	Same input and formula.
H02	Digital archive storage per slide-year at 40x (CAD)	Model_500k!C179 / Model_750k!C179	0.0461927	0.0461927	Deep Archive 40x storage per slide-year	0.0461927	0.0461927	0.0461927	Same input; v3 base tier is Azure reserved (DIG40_PSY_SEL).
H04	G10 steady-state annual cost	Model_500k!C181 / Model_750k!C181	236601	354902	S1 10 y total (v3 base)	61453.6	306897	460160	v6 base: recut share 0.5% (v5 0.01%) (Comparator 0.083%/case-yr flat tail and recuts not costed), recuts costed with block pull, whole stacks.
H05	G20 steady-state annual cost	Model_500k!C182 / Model_750k!C182	285092	427637	S1 20 y total (v3 base)	57393.7	285856	428598	As H04; v3 old-glass pulls at 0.001%/case-yr instead of 0.083%.
H07	G20 minus G10, % of G10	Model_500k!C184 / Model_750k!C184	0.204946	0.204946	S1 20 y vs 10 y, %	-0.0660656	-0.0685622	-0.0685898	Comparator +20.5% ignores recuts and uses the flat tail; v6 costs recuts at the base recut share (0.5%).
H09	G20 minus G10 with recuts costed, % of G10 incl. recuts	Model_500k!C186 / Model_750k!C186	-0.141916	-0.141916	S1 20 y vs 10 y at dossier flat tail, recuts costed	-0.166496	-0.168783	-0.168842	Comparator -14.2% has no block pull and continuous storage; v3 row adds the block pull (dossier brief 5.6).
H57	Break-even request rate for 10 to 19 year old cases at which G20 equals G10 with recuts costed (per case-year)	Model_500k!C234 / Model_750k!C234	0.000343473	0.000343473	Break-even old-glass rate per case-yr	0.000323124	0.000316662	0.000316662	Comparator 0.034% subtracts the pull from the recut cost (recut replaces pull); v3 keeps the block pull (dossier 0.029%).
H17	D10 digital steady-state annual cost	Model_500k!C194 / Model_750k!C194	272534	408363	S2 10 y digital subtotal (v3 base)	40324.5	192524	289122	Comparator: Deep Archive, 5% of archive recalled, 90-d hot, no egress. v3: Azure reserved, request-driven restores, 6-month hot, internet egress.
H21	D20 minus D10	Model_500k!C198 / Model_750k!C198	271615	407422	S2 WSI storage increment 20 y vs 10 y	35529.9	181480	269299	Tier (Azure reserved vs Deep Archive) and reservation blocks.
H22	D20 minus D10, % of D10	Model_500k!C199 / Model_750k!C199	0.996629	0.997698	S2 total 20 y vs 10 y, %	0.352754	0.368205	0.363438	Comparator % is of the digital archive alone; v3 % is of glass + WSI.
H25	G10+D10 minus G10, % of G10	Model_500k!C202 / Model_750k!C202	0.799702	0.798468	Full WSI copy at 10 y vs glass only, %	0.385004	0.355823	0.356695	Tier, recall convention, recut share.
H27	Value of glass pulls avoided in G10+D10	Model_500k!C204 / Model_750k!C204	83323.1	124985	Value of glass pulls avoided by a full WSI copy at 10 y	16664.6	83323.1	124985	Same demand basis (P0 = 5, PHI = 10%).
H30	G20+D20 as multiple of G20	Model_500k!C207 / Model_750k!C207	2.5677	2.56668	S2 20 y as multiple of S1 10 y (Comparator: over G20)	1.87357	1.85504	1.84977	Comparator denominator is G20; v3 denominator is S1 10 y.
H31	Optimal c, imperfect prediction (on-site pulls)	Model_500k!C208 / Model_750k!C208	0	0	Optimal WSI share, imperfect prediction (Comparator 0%); v3 has no optimizer: the 10%/90% selection is fixed by the study specification	0.9	0.9	0.9	Question changed by the study specification; see Sensitivity cov_g3 and SEL_breakeven_capture.
H33	Optimal c, good prediction	Model_500k!C210 / Model_750k!C210	0.12	0.12	Comparator optimum with good prediction 12%; v3: S3 10 y total at 10% share on the g = 7.5 curve	58728	288098	428705	Different question (fixed share).
H43	NPV 30 y, G20 minus G10, % of G10	Model_500k!C220 / Model_750k!C220	0.0833229	0.0833229	NPC 30 y, S1 20 y vs 10 y	-0.0608433	-0.0624578	-0.0624345	Comparator 8.3% has no recuts and the flat tail; v3 NPC uses the base recut share.
Earlier internal model versions (static values from their exported value files; version A = first version, version B = second version)
Key	Label in earlier version	Version	500k	750k	Summary cell				Note
O1	GL_on_npv30_deltapct: Glass on-site: % increase, 20 y vs 10 y (NPV 30 y)	version A	0.0833229	0.0833229	Summary!C23
O2	GL_on_npv30_recut_deltapct: Glass on-site: % change 20 y vs 10 y when unmet requests are recut	version A	-0.0999441	-0.0999441	Summary!C39
O3	OPT_S_base_rmin: Optimize Framing S (WSI substitutes for glass), base prediction: r at minimum NPV	version A	0.3	0.25	Summary!C110
M1	GLSS_total_deltapct: Glass steady state: % increase of a 20-y rule	version B	0.204946	0.204946	Summary!C298
M2	GLSS_total_recut_deltapct: Glass steady state: % change of a 20-y rule with recuts costed (denominator 10-y incl. recut)	version B	-0.141916	-0.141916	Summary!C302
M3	GLSS_breakeven_rold: Glass: break-even request rate for glass aged 10 to 19 y (20-y = 10-y with recuts)	version B	0.000343473	0.000343473	Summary!C316
M4	GLSS_rold_base: Glass: base request rate for glass aged 10 to 19 y	version B	0.000833333	0.000833333	Summary!C317
M5	OPTSS_K_base_rmin: Optimize steady state, Framing K (all glass kept), base prediction: share at minimum	version B	0.04	0	Summary!C524
M6	CMPSS_40_AZR_incr_pct: Ten years, steady state, 40x AZR: increment, % of glass only	version B	0.596778	0.596736	Summary!C375
M7	DGSS_40_SEL_d20v10: Digital 40x selected tier, steady state, second decade of WSI	version B	223813	332799	Summary!C367
M8	GLSS_total_delta: Glass steady state: extra annual cost of a 20-y rule	version B	48490.4	72735.6	Summary!C297
M9	OPT_S_base_rmin: Optimize Framing S (WSI substitutes for glass), base prediction: r at minimum NPV	version B	0.29	0.25	Summary!C110

### Sheet: OffSite
Secondary analysis: commercial off-site storage of glass slides (v7, live formulas). Every value below is a formula of the Inputs and Derived sheets, the tariff block on this sheet (yellow) and the Calc_SS base rows. Glass slides only; paraffin blocks stay on site, so recuts always pay the on-site block pull.
Vendor prices: Iron Mountain Attachment D National Pricing, response to RFP #250054, Public Promise Procurement, Sept 2025 (manuscript ref 33). US public-sector tariff used as a proxy; no public Canadian tariff was identified. 2025 USD prices are converted at FX and not inflated.
Tariff line (USD)	Pathology lines (per case)	Records lines (box level)	Unit	Attachment D row (pathology / records)
Storage	2.55	2.15	per cu ft per month	594 / 9
Receiving and entry, per case	6.57	0	per case	595 / -
Individual listing, per case	0.7	0	per case	603 / -
Receiving and entry, per cu ft	0	1.97	per cu ft	- / 133
Handling at intake, per cu ft	4.11	0	per cu ft	613 / -
Retrieval, per case	3.51	0	per case	596 / -
Refile, per case	3.51	0	per case	598 / -
Carton retrieval, per cu ft	0	4.11	per cu ft	- / 15
Carton refile, per cu ft	0	2.93	per cu ft	- / 29
Monthly minimum storage	341.33	352.64	per month	605 / 145
Years kept on site before transfer (hybrid policy)	1
Derived unit cost (CAD)	Pathology lines	Records lines	On site (comparator)
Storage per slide-year	0.0153976	0.0129823	0.00727148
Intake per slide (vendor fees + containers + packing labour)	3.66756	0.211532	0.184933
Retrieval per request (vendor fees + courier share + in-house labour + loss)	22.2641	24.3	11.1097
Minimum storage billing per year	5839.61	6033.11
Fixed transfer pick-ups and administration per year	1657.12	1657.12
Destruction per slide	0.00397016	0.00397016	0.0369866
Laboratory	Scenario	Rule (y)	Glass storage option	Total CAD/yr	vs all on site, CAD/yr	vs all on site, %	Glass storage	Filing/intake + destruction	Glass retrieval	Recuts (on-site block pull)	Digital (WSI)	On-site pulls (cases younger than transfer age)	Calc_SS row
Small community	S1 glass only	10	All on site (base)	61453.6	0	0	7416.91	22192	18516.2	13328.5	0		4
Small community	S1 glass only	10	All on site, space valued at new hospital build	64748.4	3294.82	0.0536147	10711.7	22192	18516.2	13328.5	0		4
Small community	S1 glass only	10	1 y on site, then vendor, records lines	89268.7	27815.1	0.452619	14082.8	40043.5	21813.8	13328.5	0	1416.67	4
Small community	S1 glass only	10	1 y on site, then vendor, pathology lines	436536	375082	6.1035	16256.6	385646	21304.8	13328.5	0	1416.67	4
Small community	S1 glass only	10	Vendor from accession, records lines	90018.2	28564.6	0.464815	14639.4	21550.2	40500.1	13328.5	0		4
Small community	S1 glass only	10	Vendor from accession, pathology lines	434643	373189	6.07269	17054.7	367153	37106.9	13328.5	0		4
Small community	S1 glass only	20	All on site (base)	57393.7	0	0	14833.8	22192	20367.9	0	0		5
Small community	S1 glass only	20	All on site, space valued at new hospital build	63983.3	6589.63	0.114815	21423.5	22192	20367.9	0	0		5
Small community	S1 glass only	20	1 y on site, then vendor, records lines	92972.5	35578.8	0.619908	27065.1	40043.5	25863.8	0	0	1416.67	5
Small community	S1 glass only	20	1 y on site, then vendor, pathology lines	442316	384922	6.7067	31654.2	385646	25015.5	0	0	1416.67	5
Small community	S1 glass only	20	Vendor from accession, records lines	93722	36328.3	0.632967	27621.6	21550.2	44550.1	0	0		5
Small community	S1 glass only	20	Vendor from accession, pathology lines	440422	383029	6.67371	32452.2	367153	40817.6	0	0		5
Small community	S2 glass + WSI of every slide	10	All on site (base)	85113.5	0	0	7416.91	22192	1851.62	13328.5	40324.5		6
Small community	S2 glass + WSI of every slide	10	All on site, space valued at new hospital build	88408.3	3294.82	0.0387108	10711.7	22192	1851.62	13328.5	40324.5		6
Small community	S2 glass + WSI of every slide	10	1 y on site, then vendor, records lines	109961	24847.3	0.291931	14082.8	40043.5	2181.38	13328.5	40324.5	141.667	6
Small community	S2 glass + WSI of every slide	10	1 y on site, then vendor, pathology lines	457686	372572	4.37736	16256.6	385646	2130.48	13328.5	40324.5	141.667	6
Small community	S2 glass + WSI of every slide	10	Vendor from accession, records lines	93892.7	8779.14	0.103146	14639.4	21550.2	4050.01	13328.5	40324.5		6
Small community	S2 glass + WSI of every slide	10	Vendor from accession, pathology lines	441571	356457	4.18802	17054.7	367153	3710.69	13328.5	40324.5		6
Small community	S2 glass + WSI of every slide	20	All on site (base)	115138	0	0	14833.8	22192	2036.79	-2.27291e-12	76075.1		7
Small community	S2 glass + WSI of every slide	20	All on site, space valued at new hospital build	121727	6589.63	0.0572326	21423.5	22192	2036.79	-2.27291e-12	76075.1		7
Small community	S2 glass + WSI of every slide	20	1 y on site, then vendor, records lines	145770	30632.5	0.266051	27065.1	40043.5	2586.38	-2.27291e-12	76075.1	141.667	7
Small community	S2 glass + WSI of every slide	20	1 y on site, then vendor, pathology lines	495877	380739	3.30681	31654.2	385646	2501.55	-2.27291e-12	76075.1	141.667	7
Small community	S2 glass + WSI of every slide	20	Vendor from accession, records lines	129702	14564.3	0.126495	27621.6	21550.2	4455.01	-2.27291e-12	76075.1		7
Small community	S2 glass + WSI of every slide	20	Vendor from accession, pathology lines	479762	364624	3.16685	32452.2	367153	4081.76	-2.27291e-12	76075.1		7
Small community	S3 glass + selective WSI	10	All on site (base)	53613.7	0	0	7416.91	22192	3518.09	13328.5	7158.25		8
Small community	S3 glass + selective WSI	10	All on site, space valued at new hospital build	56908.5	3294.82	0.0614547	10711.7	22192	3518.09	13328.5	7158.25		8
Small community	S3 glass + selective WSI	10	1 y on site, then vendor, records lines	78757.8	25144.1	0.468985	14082.8	40043.5	4144.63	13328.5	7158.25	269.167	8
Small community	S3 glass + selective WSI	10	1 y on site, then vendor, pathology lines	426437	372823	6.95388	16256.6	385646	4047.92	13328.5	7158.25	269.167	8
Small community	S3 glass + selective WSI	10	Vendor from accession, records lines	64371.4	10757.7	0.200652	14639.4	21550.2	7695.01	13328.5	7158.25		8
Small community	S3 glass + selective WSI	10	Vendor from accession, pathology lines	411744	358131	6.67983	17054.7	367153	7050.31	13328.5	7158.25		8
Small community	S3 glass + selective WSI	20	All on site (base)	50838.3	0	0	14833.8	22192	3869.9	9.09166e-12	9942.66		9
Small community	S3 glass + selective WSI	20	All on site, space valued at new hospital build	57428	6589.63	0.129619	21423.5	22192	3869.9	9.09166e-12	9942.66		9
Small community	S3 glass + selective WSI	20	1 y on site, then vendor, records lines	81965.4	31127.1	0.612276	27065.1	40043.5	4914.13	9.09166e-12	9942.66	269.167	9
Small community	S3 glass + selective WSI	20	1 y on site, then vendor, pathology lines	431996	381157	7.49744	31654.2	385646	4752.95	9.09166e-12	9942.66	269.167	9
Small community	S3 glass + selective WSI	20	Vendor from accession, records lines	67579.1	16740.7	0.329293	27621.6	21550.2	8464.52	9.09166e-12	9942.66		9
Small community	S3 glass + selective WSI	20	Vendor from accession, pathology lines	417303	366464	7.20843	32452.2	367153	7755.34	9.09166e-12	9942.66		9
Academic	S1 glass only	10	All on site (base)	306897	0	0	36713.7	110960	92581.2	66642.5	0		10
Academic	S1 glass only	10	All on site, space valued at new hospital build	323207	16309.3	0.0531427	53023.1	110960	92581.2	66642.5	0		10
Academic	S1 glass only	10	1 y on site, then vendor, records lines	439715	132818	0.432776	63785.7	200218	109069	66642.5	0	7083.33	10
Academic	S1 glass only	10	1 y on site, then vendor, pathology lines	2.17605e+06	1.86915e+06	6.09049	74654.6	1.92823e+06	106524	66642.5	0	7083.33	10
Academic	S1 glass only	10	Vendor from accession, records lines	443463	136565	0.444987	66568.4	107751	202500	66642.5	0		10
Academic	S1 glass only	10	Vendor from accession, pathology lines	2.16658e+06	1.85969e+06	6.05964	78644.9	1.83576e+06	185535	66642.5	0		10
Academic	S1 glass only	20	All on site (base)	285856	0	0	73056.6	110960	101839	0	0		11
Academic	S1 glass only	20	All on site, space valued at new hospital build	318310	32453.9	0.113533	105511	110960	101839	0	0		11
Academic	S1 glass only	20	1 y on site, then vendor, records lines	458234	172378	0.603025	128697	200218	129319	0	0	7083.33	11
Academic	S1 glass only	20	1 y on site, then vendor, pathology lines	2.20495e+06	1.91909e+06	6.7135	151642	1.92823e+06	125078	0	0	7083.33	11
Academic	S1 glass only	20	Vendor from accession, records lines	461981	176126	0.616135	131480	107751	222750	0	0		11
Academic	S1 glass only	20	Vendor from accession, pathology lines	2.19548e+06	1.90963e+06	6.68039	155633	1.83576e+06	204088	0	0		11
Academic	S2 glass + WSI of every slide	10	All on site (base)	416098	0	0	36713.7	110960	9258.12	66642.5	192524		12
Academic	S2 glass + WSI of every slide	10	All on site, space valued at new hospital build	432408	16309.3	0.0391959	53023.1	110960	9258.12	66642.5	192524		12
Academic	S2 glass + WSI of every slide	10	1 y on site, then vendor, records lines	534077	117979	0.283536	63785.7	200218	10906.9	66642.5	192524	708.333	12
Academic	S2 glass + WSI of every slide	10	1 y on site, then vendor, pathology lines	2.2727e+06	1.8566e+06	4.46194	74654.6	1.92823e+06	10652.4	66642.5	192524	708.333	12
Academic	S2 glass + WSI of every slide	10	Vendor from accession, records lines	453736	37638.1	0.0904547	66568.4	107751	20250	66642.5	192524		12
Academic	S2 glass + WSI of every slide	10	Vendor from accession, pathology lines	2.19213e+06	1.77603e+06	4.26829	78644.9	1.83576e+06	18553.5	66642.5	192524		12
Academic	S2 glass + WSI of every slide	20	All on site (base)	569308	0	0	73056.6	110960	10183.9	-1.81833e-11	375108		13
Academic	S2 glass + WSI of every slide	20	All on site, space valued at new hospital build	601762	32453.9	0.057006	105511	110960	10183.9	-1.81833e-11	375108		13
Academic	S2 glass + WSI of every slide	20	1 y on site, then vendor, records lines	716954	147646	0.259343	128697	200218	12931.9	-1.81833e-11	375108	708.333	13
Academic	S2 glass + WSI of every slide	20	1 y on site, then vendor, pathology lines	2.46749e+06	1.89818e+06	3.33419	151642	1.92823e+06	12507.8	-1.81833e-11	375108	708.333	13
Academic	S2 glass + WSI of every slide	20	Vendor from accession, records lines	636614	67305.6	0.118224	131480	107751	22275	-1.81833e-11	375108		13
Academic	S2 glass + WSI of every slide	20	Vendor from accession, pathology lines	2.38691e+06	1.8176e+06	3.19266	155633	1.83576e+06	20408.8	-1.81833e-11	375108		13
Academic	S3 glass + selective WSI	10	All on site (base)	262526	0	0	36713.7	110960	17590.4	66642.5	30619.8		14
Academic	S3 glass + selective WSI	10	All on site, space valued at new hospital build	278836	16309.3	0.0621246	53023.1	110960	17590.4	66642.5	30619.8		14
Academic	S3 glass + selective WSI	10	1 y on site, then vendor, records lines	381989	119463	0.45505	63785.7	200218	20723.1	66642.5	30619.8	1345.83	14
Academic	S3 glass + selective WSI	10	1 y on site, then vendor, pathology lines	2.12039e+06	1.85786e+06	7.07685	74654.6	1.92823e+06	20239.6	66642.5	30619.8	1345.83	14
Academic	S3 glass + selective WSI	10	Vendor from accession, records lines	310057	47530.8	0.181052	66568.4	107751	38475.1	66642.5	30619.8		14
Academic	S3 glass + selective WSI	10	Vendor from accession, pathology lines	2.04692e+06	1.7844e+06	6.79702	78644.9	1.83576e+06	35251.6	66642.5	30619.8		14
Academic	S3 glass + selective WSI	20	All on site (base)	252409	0	0	73056.6	110960	19349.5	3.63666e-11	49042.7		15
Academic	S3 glass + selective WSI	20	All on site, space valued at new hospital build	284863	32453.9	0.128577	105511	110960	19349.5	3.63666e-11	49042.7		15
Academic	S3 glass + selective WSI	20	1 y on site, then vendor, records lines	402528	150120	0.594748	128697	200218	24570.6	3.63666e-11	49042.7	1345.83	15
Academic	S3 glass + selective WSI	20	1 y on site, then vendor, pathology lines	2.15268e+06	1.90027e+06	7.52855	151642	1.92823e+06	23764.8	3.63666e-11	49042.7	1345.83	15
Academic	S3 glass + selective WSI	20	Vendor from accession, records lines	330596	78187.6	0.309766	131480	107751	42322.6	3.63666e-11	49042.7		15
Academic	S3 glass + selective WSI	20	Vendor from accession, pathology lines	2.07921e+06	1.82681e+06	7.2375	155633	1.83576e+06	38776.7	3.63666e-11	49042.7		15
Large academic	S1 glass only	10	All on site (base)	460160	0	0	54885.2	166440	138872	99963.8	0		16
Large academic	S1 glass only	10	All on site, space valued at new hospital build	484542	24381.6	0.0529851	79266.8	166440	138872	99963.8	0		16
Large academic	S1 glass only	10	1 y on site, then vendor, records lines	658744	198584	0.431553	94850	300327	163604	99963.8	0	10625	16
Large academic	S1 glass only	10	1 y on site, then vendor, pathology lines	3.26325e+06	2.80309e+06	6.09154	111153	2.89234e+06	159786	99963.8	0	10625	16
Large academic	S1 glass only	10	Vendor from accession, records lines	664365	204205	0.443769	99024	161627	303751	99963.8	0		16
Large academic	S1 glass only	10	Vendor from accession, pathology lines	3.24905e+06	2.78889e+06	6.06069	117139	2.75364e+06	278302	99963.8	0		16
Large academic	S1 glass only	20	All on site (base)	428598	0	0	109399	166440	152759	0	0		17
Large academic	S1 glass only	20	All on site, space valued at new hospital build	477197	48598.5	0.11339	157998	166440	152759	0	0		17
Large academic	S1 glass only	20	1 y on site, then vendor, records lines	686522	257924	0.601785	192217	300327	193979	0	0	10625	17
Large academic	S1 glass only	20	1 y on site, then vendor, pathology lines	3.3066e+06	2.878e+06	6.71491	226635	2.89234e+06	187617	0	0	10625	17
Large academic	S1 glass only	20	Vendor from accession, records lines	692143	263545	0.614901	196391	161627	334126	0	0		17
Large academic	S1 glass only	20	Vendor from accession, pathology lines	3.2924e+06	2.8638e+06	6.68178	232621	2.75364e+06	306132	0	0		17
Large academic	S2 glass + WSI of every slide	10	All on site (base)	624298	0	0	54885.2	166440	13887.2	99963.8	289122		18
Large academic	S2 glass + WSI of every slide	10	All on site, space valued at new hospital build	648679	24381.6	0.0390545	79266.8	166440	13887.2	99963.8	289122		18
Large academic	S2 glass + WSI of every slide	10	1 y on site, then vendor, records lines	800622	176325	0.282437	94850	300327	16360.4	99963.8	289122	1062.5	18
Large academic	S2 glass + WSI of every slide	10	1 y on site, then vendor, pathology lines	3.40856e+06	2.78426e+06	4.45984	111153	2.89234e+06	15978.6	99963.8	289122	1062.5	18
Large academic	S2 glass + WSI of every slide	10	Vendor from accession, records lines	680111	55813.9	0.0894028	99024	161627	30375.1	99963.8	289122		18
Large academic	S2 glass + WSI of every slide	10	Vendor from accession, pathology lines	3.2877e+06	2.6634e+06	4.26624	117139	2.75364e+06	27830.2	99963.8	289122		18
Large academic	S2 glass + WSI of every slide	20	All on site (base)	851191	0	0	109399	166440	15275.9	3.63666e-11	560076		19
Large academic	S2 glass + WSI of every slide	20	All on site, space valued at new hospital build	899789	48598.5	0.0570948	157998	166440	15275.9	3.63666e-11	560076		19
Large academic	S2 glass + WSI of every slide	20	1 y on site, then vendor, records lines	1.07202e+06	220826	0.259432	192217	300327	19397.9	3.63666e-11	560076	1062.5	19
Large academic	S2 glass + WSI of every slide	20	1 y on site, then vendor, pathology lines	3.69782e+06	2.84663e+06	3.34429	226635	2.89234e+06	18761.7	3.63666e-11	560076	1062.5	19
Large academic	S2 glass + WSI of every slide	20	Vendor from accession, records lines	951506	100315	0.117853	196391	161627	33412.6	3.63666e-11	560076		19
Large academic	S2 glass + WSI of every slide	20	Vendor from accession, pathology lines	3.57695e+06	2.72576e+06	3.20229	232621	2.75364e+06	30613.2	3.63666e-11	560076		19
Large academic	S3 glass + selective WSI	10	All on site (base)	390348	0	0	54885.2	166440	26385.7	99963.8	42673.4		20
Large academic	S3 glass + selective WSI	10	All on site, space valued at new hospital build	414729	24381.6	0.0624614	79266.8	166440	26385.7	99963.8	42673.4		20
Large academic	S3 glass + selective WSI	10	1 y on site, then vendor, records lines	568898	178551	0.457415	94850	300327	31084.7	99963.8	42673.4	2018.75	20
Large academic	S3 glass + selective WSI	10	1 y on site, then vendor, pathology lines	3.17649e+06	2.78615e+06	7.1376	111153	2.89234e+06	30359.4	99963.8	42673.4	2018.75	20
Large academic	S3 glass + selective WSI	10	Vendor from accession, records lines	461001	70653	0.181	99024	161627	57712.6	99963.8	42673.4		20
Large academic	S3 glass + selective WSI	10	Vendor from accession, pathology lines	3.0663e+06	2.67595e+06	6.8553	117139	2.75364e+06	52877.3	99963.8	42673.4		20
Large academic	S3 glass + selective WSI	20	All on site (base)	376799	0	0	109399	166440	29024.2	1.091e-10	71935.9		21
Large academic	S3 glass + selective WSI	20	All on site, space valued at new hospital build	425398	48598.5	0.128977	157998	166440	29024.2	1.091e-10	71935.9		21
Large academic	S3 glass + selective WSI	20	1 y on site, then vendor, records lines	601335	224536	0.595904	192217	300327	36856	1.091e-10	71935.9	2018.75	21
Large academic	S3 glass + selective WSI	20	1 y on site, then vendor, pathology lines	3.22656e+06	2.84976e+06	7.56308	226635	2.89234e+06	35647.1	1.091e-10	71935.9	2018.75	21
Large academic	S3 glass + selective WSI	20	Vendor from accession, records lines	493438	116638	0.30955	196391	161627	63483.9	1.091e-10	71935.9		21
Large academic	S3 glass + selective WSI	20	Vendor from accession, pathology lines	3.11637e+06	2.73957e+06	7.27063	232621	2.75364e+06	58165.1	1.091e-10	71935.9		21
Floor-space cost at which all on site costs the same as 1 y on site then vendor (records lines): CAD per gross m2 per year (base office gross rent and new hospital build shown for comparison)
Small community	S1 glass only	20		2055.57	281.799	610.323
Small community	S1 glass only	10		3055.22	281.799	610.323
Small community	S2 glass + WSI of every slide	20		1808.97	281.799	610.323
Academic	S1 glass only	20		2026.74	281.799	610.323
Academic	S1 glass only	10		2957.19	281.799	610.323
Academic	S2 glass + WSI of every slide	20		1776.39	281.799	610.323
Large academic	S1 glass only	20		2025.35	281.799	610.323
Large academic	S1 glass only	10		2957.56	281.799	610.323
Large academic	S2 glass + WSI of every slide	20		1774.58	281.799	610.323

### Sheet: Threshold
Glass only (S1), 20 y minus 10 y rule, steady state. Closed form: Delta = (S1 20 y glass storage - S1 10 y glass storage) - share x slides per year x recut cost per slide, because the extra pulls of retained glass equal the block pulls they replace (BLOCK_PULL = 1). Break-even: share x recut cost per slide = second-decade storage cost per slide.
Laboratory	Second-decade storage cost per slide (CAD)	Break-even share at base recut cost (REPL_CAD)	Break-even recut cost per slide at base share (CAD)	Base share	Base recut cost per slide (CAD)	Delta at base, CAD/yr
Small community	0.0741691	0.00323124	14.8338	0.005	22.9538	-4059.97
Academic	0.0726858	0.00316662	14.5372	0.005	22.9538	-21041.5
Large academic	0.0726858	0.00316662	14.5372	0.005	22.9538	-31562.3
Two-way table, academic laboratory: Delta (CAD/yr, positive = 20-year rule costs more) by second-decade request share (rows) and recut-and-stain cost per slide (columns). Computed from the closed form; equals Calc_SS at the base values.
Share \ CAD per slide	5	10	13.22	15	22.95	30	45	60
0	36342.9	36342.9	36342.9	36342.9	36342.9	36342.9	36342.9	36342.9
0.0005	35092.9	33842.9	33037.9	32592.9	30605.4	28842.9	25092.9	21342.9
0.001	33842.9	31342.9	29732.9	28842.9	24867.9	21342.9	13842.9	6342.88
0.002	31342.9	26342.9	23122.9	21342.9	13392.9	6342.88	-8657.12	-23657.1
0.0029	29092.9	21842.9	17173.9	14592.9	3065.38	-7157.12	-28907.1	-50657.1
0.005	23842.9	11342.9	3292.88	-1157.12	-21032.1	-38657.1	-76157.1	-113657
0.01	11342.9	-13657.1	-29757.1	-38657.1	-78407.1	-113657	-188657	-263657
0.02	-13657.1	-63657.1	-95857.1	-113657	-193157	-263657	-413657	-563657
Selective WSI (S3) versus glass only (S1) at 10 y: selection effort per case accessioned that would offset the modelled saving (CAD per case; negative = no saving to offset). Selection effort is not costed in the model.
Laboratory	Base rule (10% / 90%)	Imperfect prediction (g = 3)	Good prediction (g = 7.5)	Base, minutes of laboratory assistant time per case
Small community	0.235197	-0.0376117	0.0817684	0.317949
Academic	0.266226	-0.00658273	0.112797	0.359896
Large academic	0.279251	0.00644246	0.125822	0.377504
